# A Zero-Burden Sleep Foundation Model Built on Cardiorespiratory Signals from 1,400,000+ Hours of Multi-Ethnic Sleep Recordings

**DOI:** 10.1101/2025.09.06.25335216

**Authors:** Guangkun Nie, Xuesong Chen, Yichen Wang, Jingxu Chen, Yunhan Shi, Jianwen Zhong, Xiaocheng Fang, Jie Shi, Chun-feng Liu, Bei Huang, Yaping Liu, Jihui Zhang, Yi Fang, Jiong Chen, Robert J. Thomas, Weijun Huang, Zengrui Jin, Fei Lei, Leilei Wang, Rui Zhao, Chao Zhang, Kaibing Chen, Dongsheng Lv, Wei Chen, Hongliang Yi, Jun Liu, Yun-Kwok Wing, Hongyan Li, M. Brandon Westover, Lin Lu, Xiangdong Tang, Shankai Yin, Yanru Li, Shenda Hong, Yue Leng, the AISleep 365 Consortium

## Abstract

**BACKGROUND:** Sleep disorders pose a major global health burden and are associated with a wide range of adverse health outcomes. Polysomnography (PSG) is the gold standard for sleep assessment, but it remains impractical for home-based or long-term monitoring. We investigated whether overnight cardiorespiratory signals, which can be acquired with zero-burden to users, can enable accurate sleep assessment at scale and capture broader dimensions of multi-organ health when leveraged through foundation model approaches.

**METHODS:** We present SleepFounder, a foundation model for zero-burden sleep monitoring built upon cardiorespiratory signals. SleepFounder was developed on the largest curated multi-ethnic sleep dataset to date, comprising over 1.4 million hours of recordings from 34 cohorts across the United States and China. We evaluated SleepFounder across diverse downstream tasks, including conventional sleep analysis, demographic profiling, and multi-organ disease detection and prediction. We further conducted a real-world external validation study using multi-center ballistocardiography (BCG) data collected with a custom-developed under-pillow BCG monitoring system.

**RESULTS:** SleepFounder achieved strong performance across downstream tasks, outperforming baseline models in 19 of 21 dataset-task pairs spanning conventional sleep analysis and demographic profiling. For example, when averaged across three to five external datasets, SleepFounder achieved a Cohen’s kappa of 0.651 [0.649-0.652] for five-class sleep staging and an AUROC of 0.912 [0.909-0.915] for moderate-to-severe obstructive sleep apnea (OSA) detection. Beyond sleep-specific tasks, SleepFounder demonstrated broad capability for multi-organ disease detection and future disease prediction. Averaged across three external cohorts, it achieved AUROCs > 0.75 for 172 disease phenotypes and concordance indices (C-indices) > 0.75 for 100 phenotypes spanning 16 phecode chapters, including clinically important conditions such as dementia (AUROC=0.850 [0.836-0.862], C-index=0.845 [0.833-0.855]), Parkinson’s disease (AUROC=0.846 [0.832-0.860], C-index=0.823 [0.803-0.842]), congestive heart failure (AUROC=0.840 [0.834-0.846], C-index=0.768 [0.759-0.778]), atrial fibrillation (AUROC=0.835 [0.828-0.842], C-index=0.762 [0.751-0.773]), and respiratory failure (AUROC=0.822 [0.810-0.833], C-index=0.778 [0.767-0.789]). Importantly, SleepFounder generalized effectively to real-world BCG deployment, achieving a Cohen’s kappa of 0.621 [0.614-0.627] for five-class sleep staging, an AUROC of 0.949 [0.940-0.958] for moderate-to-severe OSA detection, an age-prediction MAE of 6.533 [6.278-6.792] years, and a sex-classification AUROC of 0.852 [0.834-0.869] in external multi-center validation.

**CONCLUSIONS:** SleepFounder establishes a foundation model that learns from cardiorespiratory signals to enable accurate and scalable sleep assessment. By linking sleep physiology with multi-organ health, it demonstrates the potential to bridge clinical and home settings, while suggesting that signals traditionally used for sleep monitoring may also serve as powerful biomarkers of systemic function and disease risk. These findings highlight a new paradigm for home-based sleep and health monitoring in real-world settings.

## Supplementary data 2 for "A Zero-Burden Sleep Foundation Model Built on Cardiorespiratory Signals from 1,400,000+ Hours of Multi-Ethnic Sleep Recordings"

### Sheet: Disease Detection
Disease	Phecode Chapter	Center	AUROC [95% CI]	AUPRG [95% CI]	Pos N	Neg N	Prevalence
abdominal_aortic_aneurysm	circulatory system	BIDMC	0.752 (0.692, 0.811)	0.655 (-0.364, 0.773)	44	6726	0.0065
abdominal_aortic_aneurysm	circulatory system	Stanford	0.849 (0.803, 0.890)	0.986 (0.570, 0.996)	76	17092	0.0044
abdominal_aortic_aneurysm	circulatory system	Emory	0.800 (0.762, 0.835)	0.797 (0.505, 0.936)	135	11261	0.0118
abdominal_hernia	digestive	BIDMC	0.589 (0.562, 0.616)	0.212 (-0.022, 0.361)	376	5661	0.0623
abdominal_hernia	digestive	Stanford	0.664 (0.648, 0.680)	0.409 (0.304, 0.495)	953	14418	0.062
abdominal_hernia	digestive	Emory	0.614 (0.598, 0.631)	0.353 (0.280, 0.422)	1253	8244	0.1319
abdominal_pain	symptoms	BIDMC	0.632 (0.614, 0.649)	0.401 (0.348, 0.445)	1232	3703	0.2496
abdominal_pain	symptoms	Stanford	0.644 (0.633, 0.654)	0.394 (0.364, 0.419)	3324	9093	0.2677
abdominal_pain	symptoms	Emory	0.636 (0.623, 0.648)	0.333 (0.302, 0.364)	2583	4881	0.3461
abnormal_coagulation_profile	hematopoietic	BIDMC	0.726 (0.661, 0.784)	0.670 (0.353, 0.777)	70	6586	0.0105
abnormal_coagulation_profile	hematopoietic	Stanford	0.777 (0.744, 0.806)	0.816 (0.672, 0.864)	170	16694	0.0101
abnormal_coagulation_profile	hematopoietic	Emory	0.693 (0.662, 0.723)	0.805 (0.632, 0.883)	291	10725	0.0264
abnormal_electrocardiogram_ecg_ekg	circulatory system	BIDMC	0.607 (0.567, 0.649)	-0.011 (-0.648, 0.421)	135	6295	0.021
abnormal_electrocardiogram_ecg_ekg	circulatory system	Stanford	0.770 (0.761, 0.778)	0.701 (0.681, 0.718)	3420	10084	0.2533
abnormal_electrocardiogram_ecg_ekg	circulatory system	Emory	0.706 (0.693, 0.719)	0.603 (0.569, 0.634)	1584	6967	0.1852
abnormal_findings_examination_of_lungs	respiratory	BIDMC	0.699 (0.679, 0.718)	0.557 (0.487, 0.618)	665	5264	0.1122
abnormal_findings_examination_of_lungs	respiratory	Stanford	0.778 (0.769, 0.788)	0.739 (0.714, 0.762)	2095	12183	0.1467
abnormal_findings_examination_of_lungs	respiratory	Emory	0.736 (0.724, 0.749)	0.639 (0.610, 0.669)	2067	6683	0.2362
abnormal_findings_on_exam_of_gastrointestinal_tract_abdominal_area	digestive	BIDMC	0.605 (0.521, 0.679)	0.438 (-2.063, 0.671)	48	6594	0.0072
abnormal_findings_on_exam_of_gastrointestinal_tract_abdominal_area	digestive	Stanford	0.661 (0.631, 0.689)	0.681 (0.557, 0.799)	290	15937	0.0179
abnormal_findings_on_exam_of_gastrointestinal_tract_abdominal_area	digestive	Emory	0.609 (0.574, 0.640)	0.179 (-0.170, 0.492)	245	10572	0.0226
abnormal_findings_on_examination_of_urine	genitourinary	BIDMC	0.623 (0.575, 0.674)	0.654 (-0.044, 0.817)	92	6462	0.014
abnormal_findings_on_examination_of_urine	genitourinary	Stanford	0.693 (0.667, 0.721)	0.685 (0.464, 0.798)	295	15992	0.0181
abnormal_findings_on_examination_of_urine	genitourinary	Emory	0.622 (0.583, 0.661)	0.638 (0.409, 0.768)	211	10650	0.0194
abnormal_findings_on_study_of_brain_and_or_nervous_system	neurological	BIDMC	0.591 (0.527, 0.663)	0.174 (-4.495, 0.519)	49	6664	0.0073
abnormal_findings_on_study_of_brain_and_or_nervous_system	neurological	Stanford	0.542 (0.518, 0.566)	0.336 (0.019, 0.546)	526	15574	0.0327
abnormal_findings_on_study_of_brain_and_or_nervous_system	neurological	Emory	0.564 (0.532, 0.594)	0.110 (-0.272, 0.371)	323	10423	0.0301
abnormal_function_study_of_cardiovascular_system	circulatory system	BIDMC	0.623 (0.558, 0.681)	0.132 (-1.732, 0.534)	68	6557	0.0103
abnormal_function_study_of_cardiovascular_system	circulatory system	Stanford	0.729 (0.698, 0.760)	0.772 (0.374, 0.875)	195	16580	0.0116
abnormal_function_study_of_cardiovascular_system	circulatory system	Emory	0.656 (0.634, 0.679)	0.463 (0.340, 0.569)	495	9683	0.0486
abnormal_glucose	endocrine/metabolic	BIDMC	0.601 (0.581, 0.621)	0.265 (0.156, 0.367)	710	5063	0.123
abnormal_glucose	endocrine/metabolic	Stanford	0.715 (0.705, 0.725)	0.511 (0.483, 0.540)	2721	11435	0.1922
abnormal_glucose	endocrine/metabolic	Emory	0.579 (0.563, 0.596)	0.204 (0.133, 0.274)	1303	8081	0.1389
abnormal_granulation_tissue	dermatologic	BIDMC	0.605 (0.468, 0.738)	-23.632 (-192.852, -13.951)	10	6776	0.0015
abnormal_granulation_tissue	dermatologic	Stanford	0.535 (0.419, 0.639)	-2.325 (-4.606, -1.449)	36	17164	0.0021
abnormal_granulation_tissue	dermatologic	Emory	0.567 (0.439, 0.693)	-18.877 (-57.952, -12.754)	22	11465	0.0019
abnormal_heart_sounds	circulatory system	BIDMC	0.655 (0.591, 0.713)	0.192 (-0.530, 0.486)	75	6445	0.0115
abnormal_heart_sounds	circulatory system	Stanford	0.694 (0.671, 0.720)	0.655 (0.557, 0.737)	543	15399	0.0341
abnormal_heart_sounds	circulatory system	Emory	0.616 (0.589, 0.643)	0.386 (0.141, 0.595)	368	10055	0.0353
abnormal_involuntary_movements	neurological	BIDMC	0.667 (0.630, 0.700)	0.593 (0.455, 0.744)	236	6140	0.037
abnormal_involuntary_movements	neurological	Stanford	0.638 (0.619, 0.657)	0.673 (0.596, 0.731)	912	14939	0.0575
abnormal_involuntary_movements	neurological	Emory	0.597 (0.573, 0.621)	0.435 (0.263, 0.573)	536	9932	0.0512
abnormal_movement	neurological	BIDMC	0.705 (0.683, 0.728)	0.661 (0.599, 0.718)	535	5325	0.0913
abnormal_movement	neurological	Stanford	0.709 (0.697, 0.721)	0.679 (0.648, 0.707)	1954	12612	0.1341
abnormal_movement	neurological	Emory	0.693 (0.679, 0.707)	0.622 (0.587, 0.655)	1637	7598	0.1773
abnormal_reflex	neurological	BIDMC	0.678 (0.565, 0.776)	-36.792 (-105.220, -23.089)	11	6767	0.0016
abnormal_reflex	neurological	Stanford	0.547 (0.477, 0.610)	-9.817 (-17.070, -7.492)	55	17151	0.0032
abnormal_reflex	neurological	Emory	0.637 (0.579, 0.697)	0.666 (-1.849, 0.786)	56	11451	0.0049
abnormal_results_of_function_study_of_kidney	genitourinary	BIDMC	0.613 (0.519, 0.699)	0.764 (-2.096, 0.864)	40	6664	0.006
abnormal_results_of_function_study_of_kidney	genitourinary	Stanford	0.678 (0.616, 0.729)	0.906 (0.240, 0.956)	73	16965	0.0043
abnormal_results_of_function_study_of_kidney	genitourinary	Emory	0.631 (0.580, 0.677)	0.293 (-0.669, 0.746)	119	11109	0.0106
abnormal_results_of_function_study_of_liver	digestive	BIDMC	0.520 (0.483, 0.555)	-0.048 (-0.481, 0.216)	251	6066	0.0397
abnormal_results_of_function_study_of_liver	digestive	Stanford	0.577 (0.545, 0.612)	0.130 (-0.309, 0.410)	271	16435	0.0162
abnormal_results_of_function_study_of_liver	digestive	Emory	0.587 (0.546, 0.630)	0.336 (-0.084, 0.649)	185	10796	0.0168
abnormal_results_of_function_study_of_pulmonary_system	respiratory	BIDMC	0.683 (0.641, 0.720)	0.687 (0.354, 0.826)	157	6498	0.0236
abnormal_results_of_function_study_of_pulmonary_system	respiratory	Stanford	0.688 (0.648, 0.725)	0.823 (0.651, 0.897)	206	16802	0.0121
abnormal_results_of_function_study_of_pulmonary_system	respiratory	Emory	0.636 (0.581, 0.688)	0.660 (-0.017, 0.809)	116	11256	0.0102
abnormal_results_of_function_study_of_thyroid	endocrine/metabolic	BIDMC	0.549 (0.468, 0.629)	-1.073 (-5.365, -0.607)	49	6638	0.0073
abnormal_results_of_function_study_of_thyroid	endocrine/metabolic	Stanford	0.550 (0.512, 0.589)	-0.024 (-0.467, 0.464)	248	16480	0.0148
abnormal_results_of_function_study_of_thyroid	endocrine/metabolic	Emory	0.572 (0.518, 0.629)	0.299 (-1.352, 0.855)	105	11268	0.0092
abnormal_serum_enzyme_levels	digestive	BIDMC	0.596 (0.546, 0.646)	0.451 (0.041, 0.596)	132	6364	0.0203
abnormal_serum_enzyme_levels	digestive	Stanford	0.626 (0.602, 0.648)	0.591 (0.449, 0.704)	575	15479	0.0358
abnormal_serum_enzyme_levels	digestive	Emory	0.599 (0.575, 0.623)	0.510 (0.363, 0.633)	567	9614	0.0557
abnormal_sputum	respiratory	BIDMC	0.629 (0.563, 0.696)	0.762 (-0.180, 0.866)	66	6599	0.0099
abnormal_sputum	respiratory	Stanford	0.613 (0.567, 0.662)	0.675 (-1.148, 0.820)	134	16792	0.0079
abnormal_sputum	respiratory	Emory	0.675 (0.627, 0.720)	0.674 (-0.389, 0.808)	125	11122	0.0111
abnormal_weight_gain	endocrine/metabolic	BIDMC	0.727 (0.693, 0.760)	0.704 (0.560, 0.809)	212	6094	0.0336
abnormal_weight_gain	endocrine/metabolic	Stanford	0.663 (0.638, 0.687)	0.585 (0.433, 0.710)	454	15778	0.028
abnormal_weight_gain	endocrine/metabolic	Emory	0.628 (0.597, 0.658)	0.348 (0.153, 0.541)	300	10361	0.0281
abnormality_of_gait	neurological	BIDMC	0.767 (0.739, 0.795)	0.740 (0.655, 0.818)	263	5959	0.0423
abnormality_of_gait	neurological	Stanford	0.759 (0.742, 0.774)	0.816 (0.780, 0.846)	1035	14616	0.0661
abnormality_of_gait	neurological	Emory	0.731 (0.714, 0.747)	0.755 (0.717, 0.788)	1109	8856	0.1113
abnormality_of_red_blood_cells	hematopoietic	BIDMC	0.534 (0.441, 0.625)	-0.618 (-14.870, -0.176)	33	6702	0.0049
abnormality_of_red_blood_cells	hematopoietic	Stanford	0.610 (0.561, 0.657)	0.466 (-0.701, 0.786)	145	16860	0.0085
abnormality_of_red_blood_cells	hematopoietic	Emory	0.519 (0.459, 0.585)	0.491 (-0.705, 0.642)	79	11291	0.0069
acid_base_balance_disorder	endocrine/metabolic	BIDMC	0.776 (0.745, 0.809)	0.865 (0.772, 0.924)	178	6264	0.0276
acid_base_balance_disorder	endocrine/metabolic	Stanford	0.839 (0.814, 0.863)	0.965 (0.934, 0.980)	275	16285	0.0166
acid_base_balance_disorder	endocrine/metabolic	Emory	0.779 (0.760, 0.798)	0.818 (0.765, 0.857)	583	9806	0.0561
acidosis	endocrine/metabolic	BIDMC	0.756 (0.717, 0.793)	0.856 (0.706, 0.934)	145	6344	0.0223
acidosis	endocrine/metabolic	Stanford	0.838 (0.810, 0.862)	0.966 (0.938, 0.981)	222	16454	0.0133
acidosis	endocrine/metabolic	Emory	0.775 (0.753, 0.794)	0.823 (0.772, 0.872)	488	9989	0.0466
acne	dermatologic	BIDMC	0.788 (0.726, 0.842)	0.711 (0.128, 0.932)	73	6585	0.011
acne	dermatologic	Stanford	0.742 (0.722, 0.760)	0.597 (0.507, 0.674)	586	15756	0.0359
acne	dermatologic	Emory	0.683 (0.635, 0.734)	0.855 (0.684, 0.915)	139	11025	0.0125
acquired_acanthosis_nigricans	dermatologic	BIDMC	0.878 (0.772, 0.955)	0.914 (-13.709, 0.999)	12	6797	0.0018
acquired_acanthosis_nigricans	dermatologic	Stanford	0.809 (0.731, 0.877)	0.854 (-2.338, 0.927)	41	17203	0.0024
acquired_acanthosis_nigricans	dermatologic	Emory	0.802 (0.747, 0.852)	0.382 (-1.299, 0.559)	51	11494	0.0044
acquired_foot_deformities	musculoskeletal	BIDMC	0.636 (0.597, 0.672)	0.536 (0.167, 0.690)	180	6116	0.0286
acquired_foot_deformities	musculoskeletal	Stanford	0.618 (0.596, 0.640)	0.491 (0.393, 0.573)	593	15206	0.0375
acquired_foot_deformities	musculoskeletal	Emory	0.580 (0.551, 0.614)	0.461 (0.300, 0.610)	365	10257	0.0344
acquired_hypothyroidism	endocrine/metabolic	BIDMC	0.617 (0.529, 0.700)	-0.221 (-6.901, 0.131)	33	6673	0.0049
acquired_hypothyroidism	endocrine/metabolic	Stanford	0.643 (0.619, 0.667)	0.569 (0.382, 0.722)	426	16127	0.0257
acquired_hypothyroidism	endocrine/metabolic	Emory	0.600 (0.556, 0.645)	0.484 (0.115, 0.699)	194	11077	0.0172
acquired_spondylolisthesis	musculoskeletal	BIDMC	0.651 (0.598, 0.700)	-0.638 (-2.177, 0.125)	75	6531	0.0114
acquired_spondylolisthesis	musculoskeletal	Stanford	0.753 (0.730, 0.775)	0.755 (0.617, 0.829)	378	16027	0.023
acquired_spondylolisthesis	musculoskeletal	Emory	0.691 (0.665, 0.716)	0.519 (0.377, 0.617)	395	10204	0.0373
acquired_toe_deformities	musculoskeletal	BIDMC	0.643 (0.584, 0.698)	0.133 (-0.893, 0.448)	79	6494	0.012
acquired_toe_deformities	musculoskeletal	Stanford	0.714 (0.678, 0.747)	0.756 (0.379, 0.856)	191	16535	0.0114
acquired_toe_deformities	musculoskeletal	Emory	0.673 (0.631, 0.712)	0.684 (0.421, 0.840)	149	10988	0.0134
actinic_keratosis	dermatologic	BIDMC	0.747 (0.715, 0.777)	0.710 (0.445, 0.878)	157	6365	0.0241
actinic_keratosis	dermatologic	Stanford	0.798 (0.787, 0.810)	0.755 (0.711, 0.791)	912	15201	0.0566
actinic_keratosis	dermatologic	Emory	0.801 (0.780, 0.821)	0.821 (0.748, 0.875)	338	10701	0.0306
acute_and_chronic_tonsillitis	respiratory	BIDMC	0.806 (0.741, 0.866)	-0.375 (-1.386, -0.041)	44	6706	0.0065
acute_and_chronic_tonsillitis	respiratory	Stanford	0.812 (0.799, 0.824)	0.791 (0.756, 0.821)	972	15345	0.0596
acute_and_chronic_tonsillitis	respiratory	Emory	0.730 (0.683, 0.777)	0.761 (0.504, 0.882)	119	11150	0.0106
acute_appendicitis	digestive	BIDMC	0.656 (0.505, 0.795)	-26.756 (-229.874, -15.257)	8	6783	0.0012
acute_appendicitis	digestive	Stanford	0.531 (0.444, 0.628)	-5.736 (-30.890, -4.071)	31	17114	0.0018
acute_appendicitis	digestive	Emory	0.527 (0.376, 0.675)	-0.045 (-35.246, 0.350)	21	11490	0.0018
acute_bronchitis_and_bronchiolitis	respiratory	BIDMC	0.654 (0.601, 0.705)	0.459 (0.008, 0.772)	98	6298	0.0153
acute_bronchitis_and_bronchiolitis	respiratory	Stanford	0.605 (0.581, 0.627)	0.582 (0.453, 0.674)	593	15118	0.0377
acute_bronchitis_and_bronchiolitis	respiratory	Emory	0.613 (0.593, 0.634)	0.413 (0.327, 0.491)	831	8636	0.0878
acute_bronchospasm	respiratory	BIDMC	0.517 (0.434, 0.600)	-0.258 (-16.756, 0.178)	31	6728	0.0046
acute_bronchospasm	respiratory	Stanford	0.576 (0.524, 0.634)	0.801 (-1.699, 0.947)	101	16912	0.0059
acute_bronchospasm	respiratory	Emory	0.610 (0.527, 0.693)	0.855 (-0.749, 0.931)	49	11435	0.0043
acute_dermatitis_due_to_solar_radiation	dermatologic	BIDMC	0.573 (0.417, 0.754)	-16.598 (-172.154, -9.730)	10	6793	0.0015
acute_dermatitis_due_to_solar_radiation	dermatologic	Stanford	0.557 (0.480, 0.633)	-1.319 (-7.053, -0.857)	67	17119	0.0039
acute_dermatitis_due_to_solar_radiation	dermatologic	Emory	0.562 (0.391, 0.731)	-6.692 (-223.354, -3.715)	11	11586	0.0009
acute_gastritis	digestive	BIDMC	0.652 (0.402, 0.876)	-13.992 (-300.658, -7.580)	7	6790	0.001
acute_gastritis	digestive	Stanford	0.609 (0.560, 0.658)	0.009 (-2.543, 0.337)	110	16745	0.0065
acute_gastritis	digestive	Emory	0.560 (0.472, 0.639)	0.674 (-1.781, 0.784)	46	11338	0.004
acute_laryngitis_and_tracheitis	respiratory	BIDMC	0.681 (0.573, 0.788)	-1.817 (-6.872, -0.876)	23	6738	0.0034
acute_laryngitis_and_tracheitis	respiratory	Stanford	0.597 (0.521, 0.669)	0.910 (-1.166, 0.951)	60	17110	0.0035
acute_laryngitis_and_tracheitis	respiratory	Emory	0.528 (0.468, 0.580)	-0.240 (-3.310, 0.488)	90	11226	0.008
acute_pain	neurological	BIDMC	0.615 (0.566, 0.667)	0.584 (-0.043, 0.812)	134	6312	0.0208
acute_pain	neurological	Stanford	0.656 (0.641, 0.670)	0.524 (0.467, 0.571)	1455	13048	0.1003
acute_pain	neurological	Emory	0.619 (0.599, 0.637)	0.449 (0.363, 0.528)	844	8759	0.0879
acute_pancreatitis	digestive	BIDMC	0.618 (0.482, 0.737)	-0.110 (-23.406, 0.298)	19	6724	0.0028
acute_pancreatitis	digestive	Stanford	0.590 (0.521, 0.658)	0.842 (-1.712, 0.929)	76	17014	0.0044
acute_pancreatitis	digestive	Emory	0.595 (0.528, 0.664)	0.701 (-0.423, 0.799)	70	11329	0.0061
acute_periodontitis	digestive	BIDMC	0.895 (0.888, 0.903)	-336.610 (-357.867, -82.046)	1	6805	0.0001
acute_periodontitis	digestive	Stanford	0.628 (0.544, 0.705)	0.388 (-8.127, 0.557)	43	17149	0.0025
acute_periodontitis	digestive	Emory	0.632 (0.539, 0.716)	-4.630 (-12.272, -3.237)	34	11514	0.0029
acute_pharyngitis	respiratory	BIDMC	0.675 (0.642, 0.708)	0.719 (0.585, 0.818)	278	5774	0.0459
acute_pharyngitis	respiratory	Stanford	0.626 (0.609, 0.644)	0.410 (0.301, 0.504)	849	14423	0.0556
acute_pharyngitis	respiratory	Emory	0.615 (0.589, 0.642)	0.458 (0.315, 0.560)	432	9607	0.043
acute_posthemorrhagic_anemia	hematopoietic	BIDMC	0.700 (0.647, 0.745)	0.788 (0.671, 0.880)	119	6352	0.0184
acute_posthemorrhagic_anemia	hematopoietic	Stanford	0.754 (0.726, 0.781)	0.837 (0.705, 0.896)	316	15986	0.0194
acute_posthemorrhagic_anemia	hematopoietic	Emory	0.735 (0.707, 0.759)	0.758 (0.670, 0.829)	398	10066	0.038
acute_pulmonary_heart_disease	circulatory system	BIDMC	0.664 (0.614, 0.714)	0.586 (0.254, 0.839)	117	6552	0.0175
acute_pulmonary_heart_disease	circulatory system	Stanford	0.710 (0.672, 0.744)	0.930 (0.790, 0.965)	185	16814	0.0109
acute_pulmonary_heart_disease	circulatory system	Emory	0.648 (0.622, 0.675)	0.638 (0.515, 0.719)	410	10583	0.0373
acute_reaction_to_stress	mental disorders	BIDMC	0.787 (0.637, 0.933)	-4.888 (-151.754, -2.016)	7	6750	0.001
acute_reaction_to_stress	mental disorders	Stanford	0.591 (0.528, 0.655)	-0.138 (-4.048, 0.229)	82	17002	0.0048
acute_reaction_to_stress	mental disorders	Emory	0.548 (0.468, 0.621)	0.550 (-2.002, 0.690)	54	11344	0.0047
acute_renal_failure	genitourinary	BIDMC	0.822 (0.804, 0.840)	0.881 (0.839, 0.909)	422	5727	0.0686
acute_renal_failure	genitourinary	Stanford	0.827 (0.811, 0.842)	0.905 (0.875, 0.930)	612	15395	0.0382
acute_renal_failure	genitourinary	Emory	0.809 (0.796, 0.823)	0.849 (0.826, 0.870)	1134	8591	0.1166
acute_sinusitis	respiratory	BIDMC	0.642 (0.593, 0.688)	0.721 (0.363, 0.865)	145	6310	0.0225
acute_sinusitis	respiratory	Stanford	0.589 (0.565, 0.610)	0.348 (0.209, 0.462)	624	14920	0.0401
acute_sinusitis	respiratory	Emory	0.590 (0.565, 0.614)	0.295 (0.113, 0.430)	530	9304	0.0539
acute_upper_respiratory_infections_of_multiple_or_unspecified_sites	respiratory	BIDMC	0.632 (0.608, 0.656)	0.512 (0.416, 0.600)	562	4968	0.1016
acute_upper_respiratory_infections_of_multiple_or_unspecified_sites	respiratory	Stanford	0.575 (0.560, 0.589)	0.283 (0.227, 0.341)	1828	11681	0.1353
acute_upper_respiratory_infections_of_multiple_or_unspecified_sites	respiratory	Emory	0.597 (0.582, 0.613)	0.323 (0.269, 0.377)	1509	6800	0.1816
adjustment_reaction	mental disorders	BIDMC	0.623 (0.593, 0.655)	0.489 (0.271, 0.633)	300	5929	0.0482
adjustment_reaction	mental disorders	Stanford	0.611 (0.591, 0.634)	0.353 (0.205, 0.494)	727	15069	0.046
adjustment_reaction	mental disorders	Emory	0.590 (0.565, 0.618)	0.319 (-0.025, 0.549)	364	10165	0.0346
adrenal_hyperfunction	endocrine/metabolic	BIDMC	0.590 (0.476, 0.703)	0.263 (-0.911, 0.487)	36	6755	0.0053
adrenal_hyperfunction	endocrine/metabolic	Stanford	0.563 (0.505, 0.619)	0.222 (-1.997, 0.662)	94	17133	0.0055
adrenal_hyperfunction	endocrine/metabolic	Emory	0.547 (0.479, 0.620)	0.371 (-2.006, 0.576)	70	11460	0.0061
adrenal_hypofunction	endocrine/metabolic	BIDMC	0.661 (0.589, 0.731)	0.125 (-0.357, 0.329)	57	6718	0.0084
adrenal_hypofunction	endocrine/metabolic	Stanford	0.649 (0.605, 0.692)	0.771 (0.164, 0.931)	135	16985	0.0079
adrenal_hypofunction	endocrine/metabolic	Emory	0.601 (0.546, 0.657)	0.279 (-0.856, 0.542)	99	11345	0.0087
adult_failure_to_thrive	endocrine/metabolic	BIDMC	0.842 (0.790, 0.893)	0.031 (-1.669, 0.364)	27	6702	0.004
adult_failure_to_thrive	endocrine/metabolic	Stanford	0.779 (0.705, 0.838)	0.981 (0.531, 0.997)	49	17014	0.0029
adult_failure_to_thrive	endocrine/metabolic	Emory	0.756 (0.690, 0.817)	0.867 (-0.405, 0.937)	47	11388	0.0041
adverse_drug_events_and_drug_allergies	injuries & poisonings	BIDMC	0.727 (0.691, 0.761)	0.815 (0.696, 0.884)	221	6085	0.035
adverse_drug_events_and_drug_allergies	injuries & poisonings	Stanford	0.705 (0.692, 0.717)	0.650 (0.612, 0.686)	1732	13022	0.1174
adverse_drug_events_and_drug_allergies	injuries & poisonings	Emory	0.693 (0.681, 0.707)	0.597 (0.560, 0.632)	1612	7422	0.1784
adverse_effects_of_antibacterials_not_penicillins	injuries & poisonings	BIDMC	0.731 (0.645, 0.820)	0.959 (-2.512, 0.991)	28	6699	0.0042
adverse_effects_of_antibacterials_not_penicillins	injuries & poisonings	Stanford	0.701 (0.681, 0.720)	0.700 (0.626, 0.761)	673	15622	0.0413
adverse_effects_of_antibacterials_not_penicillins	injuries & poisonings	Emory	0.643 (0.619, 0.666)	0.534 (0.428, 0.636)	506	10232	0.0471
adverse_effects_of_sedatives_or_other_central_nervous_system_depressants_and_anesthetics	injuries & poisonings	BIDMC	0.578 (0.448, 0.699)	-0.106 (-12.091, 0.273)	20	6743	0.003
adverse_effects_of_sedatives_or_other_central_nervous_system_depressants_and_anesthetics	injuries & poisonings	Stanford	0.687 (0.669, 0.707)	0.708 (0.643, 0.768)	740	15528	0.0455
adverse_effects_of_sedatives_or_other_central_nervous_system_depressants_and_anesthetics	injuries & poisonings	Emory	0.665 (0.643, 0.685)	0.596 (0.510, 0.665)	695	9820	0.0661
adverse_reaction_to_serum_or_vaccine	injuries & poisonings	BIDMC	0.608 (0.503, 0.724)	0.764 (-15.146, 0.877)	24	6667	0.0036
adverse_reaction_to_serum_or_vaccine	injuries & poisonings	Stanford	0.613 (0.565, 0.658)	0.305 (-1.159, 0.851)	123	16832	0.0073
adverse_reaction_to_serum_or_vaccine	injuries & poisonings	Emory	0.554 (0.510, 0.595)	0.358 (-0.084, 0.669)	184	10953	0.0165
agorophobia_social_phobia_and_panic_disorder	mental disorders	BIDMC	0.653 (0.589, 0.713)	0.776 (0.545, 0.873)	81	6613	0.0121
agorophobia_social_phobia_and_panic_disorder	mental disorders	Stanford	0.663 (0.633, 0.692)	0.681 (0.484, 0.792)	368	16425	0.0219
agorophobia_social_phobia_and_panic_disorder	mental disorders	Emory	0.681 (0.640, 0.716)	0.607 (0.229, 0.767)	198	11042	0.0176
alcohol_related_disorders	mental disorders	BIDMC	0.638 (0.601, 0.674)	0.723 (0.566, 0.805)	234	6248	0.0361
alcohol_related_disorders	mental disorders	Stanford	0.670 (0.645, 0.694)	0.689 (0.577, 0.781)	473	15999	0.0287
alcohol_related_disorders	mental disorders	Emory	0.613 (0.577, 0.649)	0.490 (0.241, 0.677)	268	10715	0.0244
alcoholic_liver_damage	mental disorders	BIDMC	0.777 (0.714, 0.835)	0.865 (0.583, 0.935)	41	6726	0.0061
alcoholic_liver_damage	mental disorders	Stanford	0.776 (0.702, 0.836)	0.612 (-0.922, 0.735)	50	17234	0.0029
alcoholic_liver_damage	mental disorders	Emory	0.709 (0.614, 0.786)	-1.866 (-8.938, -1.047)	32	11516	0.0028
alcoholism	mental disorders	BIDMC	0.641 (0.600, 0.681)	0.738 (0.544, 0.840)	188	6356	0.0287
alcoholism	mental disorders	Stanford	0.683 (0.654, 0.711)	0.766 (0.626, 0.837)	344	16341	0.0206
alcoholism	mental disorders	Emory	0.642 (0.604, 0.681)	0.478 (0.147, 0.735)	204	10844	0.0185
allergic_conjunctivitis	sense organs	BIDMC	0.471 (0.335, 0.605)	-0.916 (-15.311, -0.303)	22	6746	0.0033
allergic_conjunctivitis	sense organs	Stanford	0.549 (0.510, 0.582)	0.064 (-0.879, 0.477)	238	16517	0.0142
allergic_conjunctivitis	sense organs	Emory	0.602 (0.544, 0.666)	-1.142 (-2.654, -0.615)	86	11271	0.0076
allergic_reaction_to_food	injuries & poisonings	BIDMC	0.715 (0.660, 0.764)	0.807 (0.025, 0.957)	72	6605	0.0108
allergic_reaction_to_food	injuries & poisonings	Stanford	0.632 (0.606, 0.655)	0.593 (0.457, 0.675)	503	16046	0.0304
allergic_reaction_to_food	injuries & poisonings	Emory	0.552 (0.527, 0.579)	0.352 (0.200, 0.480)	527	10566	0.0475
allergic_rhinitis	respiratory	BIDMC	0.584 (0.561, 0.606)	0.327 (0.234, 0.412)	665	5357	0.1104
allergic_rhinitis	respiratory	Stanford	0.535 (0.523, 0.547)	0.094 (0.048, 0.141)	2540	11509	0.1808
allergic_rhinitis	respiratory	Emory	0.580 (0.566, 0.594)	0.231 (0.175, 0.281)	1599	7662	0.1727
allergies_other	injuries & poisonings	BIDMC	0.655 (0.594, 0.716)	0.677 (0.185, 0.786)	74	6466	0.0113
allergies_other	injuries & poisonings	Stanford	0.614 (0.599, 0.629)	0.370 (0.290, 0.447)	1277	13921	0.084
allergies_other	injuries & poisonings	Emory	0.630 (0.613, 0.646)	0.369 (0.283, 0.444)	943	9360	0.0915
allergy_adverse_effect_of_penicillin	injuries & poisonings	BIDMC	0.690 (0.600, 0.775)	0.928 (0.133, 0.973)	39	6705	0.0058
allergy_adverse_effect_of_penicillin	injuries & poisonings	Stanford	0.675 (0.656, 0.695)	0.697 (0.625, 0.758)	735	15707	0.0447
allergy_adverse_effect_of_penicillin	injuries & poisonings	Emory	0.648 (0.629, 0.666)	0.501 (0.426, 0.569)	890	10018	0.0816
alopecia	dermatologic	BIDMC	0.701 (0.660, 0.737)	0.365 (0.001, 0.741)	126	6446	0.0192
alopecia	dermatologic	Stanford	0.672 (0.650, 0.694)	0.414 (0.203, 0.584)	462	15968	0.0281
alopecia	dermatologic	Emory	0.701 (0.667, 0.732)	0.207 (-0.520, 0.776)	148	11024	0.0132
alteration_of_consciousness	mental disorders	BIDMC	0.513 (0.457, 0.575)	0.097 (-1.164, 0.747)	97	6609	0.0145
alteration_of_consciousness	mental disorders	Stanford	0.547 (0.527, 0.566)	0.360 (0.212, 0.467)	828	15626	0.0503
alteration_of_consciousness	mental disorders	Emory	0.561 (0.540, 0.582)	0.291 (0.148, 0.409)	685	10363	0.062
altered_mental_status	mental disorders	BIDMC	0.703 (0.653, 0.748)	0.599 (0.336, 0.801)	140	6369	0.0215
altered_mental_status	mental disorders	Stanford	0.701 (0.675, 0.727)	0.830 (0.766, 0.879)	433	15749	0.0268
altered_mental_status	mental disorders	Emory	0.735 (0.715, 0.756)	0.784 (0.739, 0.824)	657	9438	0.0651
althete_s_foot	infectious diseases	BIDMC	0.610 (0.555, 0.663)	-0.296 (-2.707, 0.506)	77	6477	0.0117
althete_s_foot	infectious diseases	Stanford	0.656 (0.626, 0.686)	0.501 (0.190, 0.650)	286	16255	0.0173
althete_s_foot	infectious diseases	Emory	0.607 (0.555, 0.657)	0.596 (-0.179, 0.760)	111	11094	0.0099
alzheimer_s_disease	mental disorders	BIDMC	0.855 (0.820, 0.890)	0.927 (0.439, 0.969)	57	6708	0.0084
alzheimer_s_disease	mental disorders	Stanford	0.886 (0.856, 0.917)	0.782 (-0.586, 0.858)	65	17139	0.0038
alzheimer_s_disease	mental disorders	Emory	0.838 (0.804, 0.867)	0.875 (0.683, 0.933)	116	11318	0.0101
amyloidosis	endocrine/metabolic	BIDMC	0.854 (0.764, 0.925)	-0.247 (-5.525, 0.231)	15	6780	0.0022
amyloidosis	endocrine/metabolic	Stanford	0.744 (0.674, 0.817)	-0.403 (-3.490, -0.093)	47	17212	0.0027
amyloidosis	endocrine/metabolic	Emory	0.715 (0.637, 0.787)	-1.587 (-7.452, -0.908)	31	11538	0.0027
anal_and_rectal_conditions	digestive	BIDMC	0.546 (0.502, 0.588)	0.069 (-0.348, 0.362)	193	5984	0.0312
anal_and_rectal_conditions	digestive	Stanford	0.581 (0.559, 0.604)	0.247 (0.045, 0.418)	553	15197	0.0351
anal_and_rectal_conditions	digestive	Emory	0.520 (0.492, 0.547)	0.147 (-0.193, 0.386)	364	9940	0.0353
anal_and_rectal_polyp	digestive	BIDMC	0.584 (0.529, 0.635)	-0.222 (-1.532, 0.557)	87	6407	0.0134
anal_and_rectal_polyp	digestive	Stanford	0.677 (0.644, 0.711)	0.536 (-0.157, 0.702)	166	16629	0.0099
anal_and_rectal_polyp	digestive	Emory	0.579 (0.542, 0.617)	-0.631 (-1.208, -0.104)	152	10784	0.0139
anaphylactic_shock_nos	injuries & poisonings	BIDMC	0.594 (0.142, 0.999)	0.122 (-1966.104, 0.712)	4	6768	0.0006
anaphylactic_shock_nos	injuries & poisonings	Stanford	0.685 (0.635, 0.733)	-0.405 (-2.219, -0.113)	86	16965	0.005
anaphylactic_shock_nos	injuries & poisonings	Emory	0.534 (0.478, 0.592)	0.441 (-0.657, 0.626)	85	11282	0.0075
anemia_in_chronic_kidney_disease	hematopoietic	BIDMC	0.844 (0.816, 0.872)	0.848 (0.708, 0.947)	126	6545	0.0189
anemia_in_chronic_kidney_disease	hematopoietic	Stanford	0.848 (0.824, 0.869)	0.945 (0.827, 0.974)	211	16690	0.0125
anemia_in_chronic_kidney_disease	hematopoietic	Emory	0.782 (0.760, 0.802)	0.842 (0.792, 0.879)	420	10622	0.038
anemia_of_chronic_disease	hematopoietic	BIDMC	0.834 (0.807, 0.857)	0.848 (0.763, 0.918)	172	6352	0.0264
anemia_of_chronic_disease	hematopoietic	Stanford	0.833 (0.810, 0.854)	0.916 (0.865, 0.946)	366	16113	0.0222
anemia_of_chronic_disease	hematopoietic	Emory	0.779 (0.760, 0.799)	0.821 (0.778, 0.853)	598	10063	0.0561
aneurysm_of_other_specified_artery	circulatory system	BIDMC	0.661 (0.551, 0.760)	0.146 (-7.902, 0.456)	23	6771	0.0034
aneurysm_of_other_specified_artery	circulatory system	Stanford	0.753 (0.692, 0.807)	0.800 (-0.371, 0.877)	49	17170	0.0028
aneurysm_of_other_specified_artery	circulatory system	Emory	0.679 (0.616, 0.742)	0.909 (0.346, 0.956)	68	11401	0.0059
angina_pectoris	circulatory system	BIDMC	0.690 (0.663, 0.715)	0.562 (0.431, 0.668)	337	5826	0.0547
angina_pectoris	circulatory system	Stanford	0.781 (0.761, 0.800)	0.814 (0.732, 0.868)	415	16094	0.0251
angina_pectoris	circulatory system	Emory	0.702 (0.677, 0.725)	0.603 (0.492, 0.697)	446	10249	0.0417
anorexia	endocrine/metabolic	BIDMC	0.698 (0.627, 0.762)	0.385 (-2.459, 0.668)	47	6622	0.007
anorexia	endocrine/metabolic	Stanford	0.700 (0.651, 0.745)	0.954 (0.711, 0.979)	120	16791	0.0071
anorexia	endocrine/metabolic	Emory	0.664 (0.616, 0.710)	0.198 (-0.722, 0.726)	110	11103	0.0098
antineoplastic_and_immunosuppressive_drugs_causing_adverse_effects	injuries & poisonings	BIDMC	0.774 (0.694, 0.848)	0.662 (-0.266, 0.794)	32	6675	0.0048
antineoplastic_and_immunosuppressive_drugs_causing_adverse_effects	injuries & poisonings	Stanford	0.664 (0.617, 0.707)	0.664 (-0.030, 0.883)	122	16823	0.0072
antineoplastic_and_immunosuppressive_drugs_causing_adverse_effects	injuries & poisonings	Emory	0.649 (0.591, 0.704)	0.804 (0.152, 0.869)	88	11195	0.0078
antisocial_borderline_personality_disorder	mental disorders	BIDMC	0.776 (0.670, 0.874)	-0.482 (-19.310, 0.129)	15	6782	0.0022
antisocial_borderline_personality_disorder	mental disorders	Stanford	0.759 (0.702, 0.814)	0.656 (-2.157, 0.773)	49	17206	0.0028
antisocial_borderline_personality_disorder	mental disorders	Emory	0.759 (0.669, 0.834)	0.033 (-5.868, 0.341)	34	11544	0.0029
anxiety_disorder	mental disorders	BIDMC	0.686 (0.672, 0.702)	0.499 (0.458, 0.535)	1581	4015	0.2825
anxiety_disorder	mental disorders	Stanford	0.653 (0.642, 0.662)	0.431 (0.403, 0.457)	3703	10247	0.2654
anxiety_disorder	mental disorders	Emory	0.669 (0.656, 0.681)	0.463 (0.428, 0.498)	2304	6827	0.2523
anxiety_disorders	mental disorders	BIDMC	0.688 (0.672, 0.702)	0.492 (0.454, 0.527)	1700	3865	0.3055
anxiety_disorders	mental disorders	Stanford	0.652 (0.642, 0.662)	0.405 (0.379, 0.430)	4237	9368	0.3114
anxiety_disorders	mental disorders	Emory	0.668 (0.657, 0.680)	0.445 (0.414, 0.474)	2553	6385	0.2856
aortic_aneurysm	circulatory system	BIDMC	0.767 (0.742, 0.792)	0.795 (0.695, 0.859)	298	6189	0.0459
aortic_aneurysm	circulatory system	Stanford	0.784 (0.756, 0.812)	0.890 (0.784, 0.935)	258	16666	0.0152
aortic_aneurysm	circulatory system	Emory	0.742 (0.717, 0.768)	0.732 (0.613, 0.817)	342	10773	0.0308
aortic_ectasia	circulatory system	BIDMC	0.705 (0.642, 0.765)	0.497 (-0.632, 0.643)	63	6660	0.0094
aortic_ectasia	circulatory system	Stanford	0.794 (0.765, 0.823)	0.739 (0.459, 0.879)	200	16758	0.0118
aortic_ectasia	circulatory system	Emory	0.775 (0.742, 0.805)	0.740 (0.538, 0.825)	195	10910	0.0176
aphasia	mental disorders	BIDMC	0.610 (0.501, 0.723)	-0.787 (-10.669, -0.271)	27	6715	0.004
aphasia	mental disorders	Stanford	0.730 (0.685, 0.774)	0.759 (0.457, 0.844)	127	16904	0.0075
aphasia	mental disorders	Emory	0.667 (0.622, 0.711)	0.699 (0.370, 0.856)	149	11189	0.0131
aphasia_speech_disturbance	mental disorders	BIDMC	0.622 (0.567, 0.677)	0.632 (0.062, 0.791)	99	6490	0.015
aphasia_speech_disturbance	mental disorders	Stanford	0.668 (0.643, 0.693)	0.713 (0.620, 0.792)	463	15948	0.0282
aphasia_speech_disturbance	mental disorders	Emory	0.677 (0.653, 0.701)	0.633 (0.526, 0.710)	483	10341	0.0446
aplastic_anemia	hematopoietic	BIDMC	0.574 (0.453, 0.688)	-1.982 (-17.420, -1.161)	25	6709	0.0037
aplastic_anemia	hematopoietic	Stanford	0.695 (0.634, 0.749)	0.848 (0.351, 0.903)	85	17018	0.005
aplastic_anemia	hematopoietic	Emory	0.745 (0.686, 0.803)	0.818 (0.074, 0.885)	59	11289	0.0052
apnea	respiratory	BIDMC	0.593 (0.577, 0.608)	0.252 (0.200, 0.301)	1450	5046	0.2232
apnea	respiratory	Stanford	0.514 (0.492, 0.537)	0.115 (-0.230, 0.337)	579	16459	0.034
apnea	respiratory	Emory	0.617 (0.590, 0.643)	0.402 (0.278, 0.493)	490	10911	0.043
appendiceal_conditions	digestive	BIDMC	0.616 (0.482, 0.737)	-15.932 (-66.040, -10.146)	14	6765	0.0021
appendiceal_conditions	digestive	Stanford	0.515 (0.441, 0.578)	-5.164 (-26.507, -3.853)	45	17019	0.0026
appendiceal_conditions	digestive	Emory	0.553 (0.432, 0.668)	0.938 (-17.235, 0.988)	28	11425	0.0024
appendicitis	digestive	BIDMC	0.631 (0.506, 0.769)	-9.658 (-74.294, -5.469)	12	6773	0.0018
appendicitis	digestive	Stanford	0.536 (0.448, 0.625)	-1.973 (-27.832, -1.234)	36	17076	0.0021
appendicitis	digestive	Emory	0.530 (0.403, 0.652)	0.795 (-18.791, 0.908)	25	11467	0.0022
arrhythmia_cardiac_nos	circulatory system	BIDMC	0.634 (0.583, 0.691)	0.160 (-1.343, 0.746)	83	6202	0.0132
arrhythmia_cardiac_nos	circulatory system	Stanford	0.677 (0.658, 0.695)	0.720 (0.657, 0.766)	847	14890	0.0538
arrhythmia_cardiac_nos	circulatory system	Emory	0.720 (0.703, 0.737)	0.704 (0.650, 0.748)	938	8989	0.0945
arterial_embolism_and_thrombosis	circulatory system	BIDMC	0.668 (0.532, 0.783)	0.838 (-54.515, 0.947)	15	6764	0.0022
arterial_embolism_and_thrombosis	circulatory system	Stanford	0.769 (0.701, 0.832)	0.984 (0.744, 0.997)	53	17096	0.0031
arterial_embolism_and_thrombosis	circulatory system	Emory	0.747 (0.695, 0.799)	0.586 (-0.086, 0.709)	68	11274	0.006
arteritis_nos	circulatory system	BIDMC	0.834 (0.658, 0.968)	-3.877 (-55.515, -1.578)	7	6799	0.001
arteritis_nos	circulatory system	Stanford	0.556 (0.477, 0.641)	0.093 (-11.513, 0.318)	48	17201	0.0028
arteritis_nos	circulatory system	Emory	0.558 (0.473, 0.643)	-0.734 (-11.530, -0.328)	42	11494	0.0036
arthralgia_ankylosis_of_temporomandibular_joint	digestive	BIDMC	0.689 (0.585, 0.793)	-0.487 (-15.716, 0.015)	23	6749	0.0034
arthralgia_ankylosis_of_temporomandibular_joint	digestive	Stanford	0.667 (0.617, 0.714)	0.725 (0.422, 0.792)	129	16928	0.0076
arthralgia_ankylosis_of_temporomandibular_joint	digestive	Emory	0.668 (0.590, 0.742)	0.925 (-2.936, 0.986)	50	11416	0.0044
arthropathy_associated_with_infections	musculoskeletal	BIDMC	0.629 (0.450, 0.794)	0.234 (-39.067, 0.563)	14	6769	0.0021
arthropathy_associated_with_infections	musculoskeletal	Stanford	0.558 (0.497, 0.621)	-3.285 (-14.912, -2.359)	57	17098	0.0033
arthropathy_associated_with_infections	musculoskeletal	Emory	0.621 (0.510, 0.718)	-1.504 (-15.701, -0.809)	29	11466	0.0025
arthropathy_nos	musculoskeletal	BIDMC	0.618 (0.532, 0.702)	0.442 (-2.885, 0.654)	41	6336	0.0064
arthropathy_nos	musculoskeletal	Stanford	0.715 (0.697, 0.732)	0.674 (0.603, 0.735)	735	14699	0.0476
arthropathy_nos	musculoskeletal	Emory	0.668 (0.645, 0.692)	0.608 (0.479, 0.712)	432	9889	0.0419
articular_cartilage_disorder	musculoskeletal	BIDMC	0.278 (0.078, 0.479)	-134.431 (-1000.447, -77.563)	7	6795	0.001
articular_cartilage_disorder	musculoskeletal	Stanford	0.579 (0.533, 0.630)	0.342 (-1.056, 0.729)	122	16748	0.0072
articular_cartilage_disorder	musculoskeletal	Emory	0.484 (0.353, 0.623)	-37.121 (-75.384, -25.718)	20	11536	0.0017
ascites_non_malignant	digestive	BIDMC	0.750 (0.663, 0.824)	0.897 (-0.819, 0.958)	33	6719	0.0049
ascites_non_malignant	digestive	Stanford	0.730 (0.691, 0.767)	0.827 (0.404, 0.911)	145	16675	0.0086
ascites_non_malignant	digestive	Emory	0.684 (0.645, 0.720)	0.734 (0.437, 0.835)	178	10788	0.0162
aseptic_necrosis_of_bone	musculoskeletal	BIDMC	0.645 (0.492, 0.787)	-18.580 (-79.464, -10.728)	11	6772	0.0016
aseptic_necrosis_of_bone	musculoskeletal	Stanford	0.744 (0.679, 0.805)	0.630 (0.174, 0.733)	66	17086	0.0038
aseptic_necrosis_of_bone	musculoskeletal	Emory	0.616 (0.558, 0.675)	0.163 (-2.321, 0.378)	63	11419	0.0055
asthma	respiratory	BIDMC	0.653 (0.635, 0.671)	0.519 (0.463, 0.571)	1062	5036	0.1742
asthma	respiratory	Stanford	0.618 (0.605, 0.630)	0.438 (0.398, 0.477)	2444	12760	0.1607
asthma	respiratory	Emory	0.667 (0.655, 0.680)	0.511 (0.475, 0.546)	2019	8265	0.1963
asthma_with_exacerbation	respiratory	BIDMC	0.670 (0.632, 0.707)	0.732 (0.579, 0.821)	223	6233	0.0345
asthma_with_exacerbation	respiratory	Stanford	0.630 (0.606, 0.652)	0.551 (0.407, 0.649)	624	15821	0.0379
asthma_with_exacerbation	respiratory	Emory	0.672 (0.646, 0.696)	0.596 (0.499, 0.684)	424	10574	0.0386
astigmatism	sense organs	BIDMC	0.576 (0.496, 0.651)	-0.030 (-0.696, 0.194)	59	6615	0.0088
astigmatism	sense organs	Stanford	0.582 (0.561, 0.604)	0.279 (0.087, 0.433)	679	15357	0.0423
astigmatism	sense organs	Emory	0.444 (0.415, 0.475)	-0.768 (-1.491, -0.247)	306	10484	0.0284
atherosclerosis	circulatory system	BIDMC	0.771 (0.734, 0.806)	0.873 (0.734, 0.936)	130	6449	0.0198
atherosclerosis	circulatory system	Stanford	0.831 (0.813, 0.848)	0.841 (0.767, 0.900)	383	16098	0.0232
atherosclerosis	circulatory system	Emory	0.765 (0.749, 0.780)	0.761 (0.712, 0.802)	730	9423	0.0719
atherosclerosis_of_aorta	circulatory system	BIDMC	0.720 (0.617, 0.812)	0.502 (-10.792, 0.713)	22	6712	0.0033
atherosclerosis_of_aorta	circulatory system	Stanford	0.819 (0.796, 0.843)	0.871 (0.572, 0.940)	177	16700	0.0105
atherosclerosis_of_aorta	circulatory system	Emory	0.748 (0.724, 0.770)	0.580 (0.441, 0.703)	322	10372	0.0301
atherosclerosis_of_native_arteries_of_the_extremities_with_intermittent_claudication	circulatory system	BIDMC	0.762 (0.713, 0.810)	0.705 (0.135, 0.841)	65	6687	0.0096
atherosclerosis_of_native_arteries_of_the_extremities_with_intermittent_claudication	circulatory system	Stanford	0.793 (0.748, 0.835)	0.244 (-1.154, 0.430)	74	17046	0.0043
atherosclerosis_of_native_arteries_of_the_extremities_with_intermittent_claudication	circulatory system	Emory	0.730 (0.686, 0.768)	0.726 (-0.227, 0.879)	121	11166	0.0107
atherosclerosis_of_renal_artery	circulatory system	BIDMC	0.807 (0.695, 0.909)	-17.453 (-58.976, -9.672)	9	6793	0.0013
atherosclerosis_of_renal_artery	circulatory system	Stanford	0.770 (0.699, 0.834)	0.419 (-3.593, 0.599)	40	17249	0.0023
atherosclerosis_of_renal_artery	circulatory system	Emory	0.632 (0.576, 0.683)	0.520 (-0.320, 0.770)	118	11273	0.0104
atherosclerosis_of_the_extremities	circulatory system	BIDMC	0.788 (0.747, 0.827)	0.828 (0.584, 0.906)	95	6590	0.0142
atherosclerosis_of_the_extremities	circulatory system	Stanford	0.831 (0.797, 0.863)	0.799 (0.529, 0.909)	122	16925	0.0072
atherosclerosis_of_the_extremities	circulatory system	Emory	0.772 (0.745, 0.801)	0.841 (0.724, 0.902)	221	10841	0.02
atopic_contact_dermatitis_due_to_other_or_unspecified	dermatologic	BIDMC	0.507 (0.469, 0.544)	0.129 (-0.144, 0.361)	278	5648	0.0469
atopic_contact_dermatitis_due_to_other_or_unspecified	dermatologic	Stanford	0.564 (0.550, 0.579)	0.196 (0.126, 0.268)	1594	12550	0.1127
atopic_contact_dermatitis_due_to_other_or_unspecified	dermatologic	Emory	0.557 (0.537, 0.577)	0.200 (0.096, 0.320)	786	8770	0.0823
atrial_fibrillation	circulatory system	BIDMC	0.837 (0.823, 0.851)	0.875 (0.855, 0.896)	933	5522	0.1445
atrial_fibrillation	circulatory system	Stanford	0.856 (0.847, 0.866)	0.929 (0.919, 0.939)	1405	14815	0.0866
atrial_fibrillation	circulatory system	Emory	0.813 (0.801, 0.824)	0.865 (0.847, 0.881)	1685	8991	0.1578
atrial_fibrillation_and_flutter	circulatory system	BIDMC	0.837 (0.823, 0.850)	0.878 (0.857, 0.896)	966	5490	0.1496
atrial_fibrillation_and_flutter	circulatory system	Stanford	0.855 (0.844, 0.864)	0.929 (0.919, 0.940)	1439	14747	0.0889
atrial_fibrillation_and_flutter	circulatory system	Emory	0.813 (0.801, 0.824)	0.862 (0.846, 0.877)	1743	8930	0.1633
atrial_flutter	circulatory system	BIDMC	0.818 (0.795, 0.838)	0.875 (0.823, 0.906)	347	6184	0.0531
atrial_flutter	circulatory system	Stanford	0.857 (0.842, 0.871)	0.921 (0.897, 0.942)	579	16106	0.0347
atrial_flutter	circulatory system	Emory	0.821 (0.803, 0.838)	0.890 (0.859, 0.915)	595	10408	0.0541
atrioventricular_av_block	circulatory system	BIDMC	0.837 (0.803, 0.870)	0.860 (0.791, 0.923)	144	6538	0.0216
atrioventricular_av_block	circulatory system	Stanford	0.770 (0.751, 0.789)	0.788 (0.743, 0.838)	622	15830	0.0378
atrioventricular_av_block	circulatory system	Emory	0.753 (0.730, 0.773)	0.872 (0.826, 0.900)	506	10384	0.0465
atrioventricular_block_complete	circulatory system	BIDMC	0.864 (0.822, 0.900)	0.833 (0.633, 0.924)	72	6695	0.0106
atrioventricular_block_complete	circulatory system	Stanford	0.827 (0.784, 0.865)	0.940 (0.728, 0.985)	118	17030	0.0069
atrioventricular_block_complete	circulatory system	Emory	0.832 (0.793, 0.869)	0.957 (0.885, 0.985)	128	11271	0.0112
atrophic_gastritis	digestive	BIDMC	0.517 (0.469, 0.568)	0.138 (-0.614, 0.585)	125	6377	0.0192
atrophic_gastritis	digestive	Stanford	0.501 (0.478, 0.525)	-0.049 (-0.458, 0.217)	537	15405	0.0337
atrophic_gastritis	digestive	Emory	0.555 (0.525, 0.583)	0.432 (0.180, 0.598)	376	10317	0.0352
attention_deficit_hyperactivity_disorder	mental disorders	BIDMC	0.696 (0.657, 0.736)	0.674 (0.560, 0.781)	190	6401	0.0288
attention_deficit_hyperactivity_disorder	mental disorders	Stanford	0.786 (0.768, 0.805)	0.820 (0.782, 0.853)	605	16117	0.0362
attention_deficit_hyperactivity_disorder	mental disorders	Emory	0.747 (0.712, 0.779)	0.834 (0.657, 0.898)	182	11198	0.016
autism	mental disorders	BIDMC	0.819 (0.736, 0.887)	0.806 (0.121, 0.919)	24	6783	0.0035
autism	mental disorders	Stanford	0.915 (0.897, 0.932)	0.955 (0.871, 0.980)	170	17061	0.0099
autism	mental disorders	Emory	0.916 (0.859, 0.967)	0.955 (0.656, 0.998)	35	11572	0.003
autoimmune_disease_nec	endocrine/metabolic	BIDMC	0.541 (0.530, 0.553)	-1548.962 (-1582.747, -504.126)	1	6803	0.0001
autoimmune_disease_nec	endocrine/metabolic	Stanford	0.610 (0.532, 0.683)	-0.168 (-5.058, 0.125)	59	17154	0.0034
autoimmune_disease_nec	endocrine/metabolic	Emory	0.592 (0.501, 0.679)	0.726 (-17.210, 0.843)	38	11495	0.0033
back_pain	symptoms	BIDMC	0.635 (0.617, 0.653)	0.381 (0.329, 0.439)	1207	3925	0.2352
back_pain	symptoms	Stanford	0.669 (0.658, 0.678)	0.453 (0.423, 0.481)	3112	10111	0.2353
back_pain	symptoms	Emory	0.632 (0.620, 0.645)	0.312 (0.280, 0.342)	2972	4749	0.3849
bacteremia	infectious diseases	BIDMC	0.758 (0.675, 0.838)	0.336 (-1.381, 0.551)	32	6700	0.0048
bacteremia	infectious diseases	Stanford	0.748 (0.695, 0.795)	0.927 (0.669, 0.964)	90	16932	0.0053
bacteremia	infectious diseases	Emory	0.769 (0.738, 0.799)	0.862 (0.686, 0.918)	195	10797	0.0177
bacterial_enteritis	infectious diseases	BIDMC	0.506 (0.435, 0.581)	0.291 (-3.211, 0.773)	57	6630	0.0085
bacterial_enteritis	infectious diseases	Stanford	0.589 (0.553, 0.625)	0.197 (-0.305, 0.394)	243	16431	0.0146
bacterial_enteritis	infectious diseases	Emory	0.567 (0.516, 0.614)	0.313 (-0.510, 0.785)	114	11149	0.0101
bacterial_infection_nos	infectious diseases	BIDMC	0.661 (0.620, 0.700)	0.785 (0.640, 0.871)	212	6002	0.0341
bacterial_infection_nos	infectious diseases	Stanford	0.650 (0.630, 0.671)	0.737 (0.663, 0.796)	685	14926	0.0439
bacterial_infection_nos	infectious diseases	Emory	0.687 (0.666, 0.708)	0.667 (0.568, 0.742)	580	9544	0.0573
bacterial_pneumonia	respiratory	BIDMC	0.722 (0.666, 0.778)	0.867 (0.476, 0.948)	73	6551	0.011
bacterial_pneumonia	respiratory	Stanford	0.721 (0.680, 0.761)	0.841 (0.689, 0.927)	159	16718	0.0094
bacterial_pneumonia	respiratory	Emory	0.750 (0.719, 0.775)	0.689 (0.612, 0.850)	261	10585	0.0241
bariatric_surgery	digestive	BIDMC	0.617 (0.588, 0.646)	0.520 (0.388, 0.640)	359	6122	0.0554
bariatric_surgery	digestive	Stanford	0.653 (0.642, 0.664)	0.435 (0.404, 0.467)	2613	10789	0.195
bariatric_surgery	digestive	Emory	0.630 (0.617, 0.642)	0.341 (0.301, 0.380)	2220	5913	0.273
barrett_s_esophagus	digestive	BIDMC	0.636 (0.595, 0.675)	0.461 (-0.125, 0.697)	128	6576	0.0191
barrett_s_esophagus	digestive	Stanford	0.729 (0.699, 0.761)	0.507 (-0.160, 0.667)	177	16900	0.0104
barrett_s_esophagus	digestive	Emory	0.674 (0.617, 0.726)	0.698 (0.420, 0.783)	93	11394	0.0081
basal_cell_carcinoma	neoplasms	BIDMC	0.749 (0.710, 0.787)	0.813 (0.468, 0.930)	112	6468	0.017
basal_cell_carcinoma	neoplasms	Stanford	0.809 (0.791, 0.826)	0.821 (0.728, 0.876)	335	16375	0.02
basal_cell_carcinoma	neoplasms	Emory	0.792 (0.759, 0.827)	0.927 (0.569, 0.976)	118	11301	0.0103
benign_neoplasm_of_adrenal_gland	neoplasms	BIDMC	0.654 (0.559, 0.743)	0.872 (-2.244, 0.966)	36	6725	0.0053
benign_neoplasm_of_adrenal_gland	neoplasms	Stanford	0.677 (0.627, 0.725)	0.118 (-4.509, 0.353)	65	17172	0.0038
benign_neoplasm_of_adrenal_gland	neoplasms	Emory	0.655 (0.603, 0.710)	0.573 (-0.393, 0.910)	92	11378	0.008
benign_neoplasm_of_bone_and_articular_cartilage	neoplasms	BIDMC	0.621 (0.455, 0.792)	-32.202 (-559.604, -17.431)	6	6790	0.0009
benign_neoplasm_of_bone_and_articular_cartilage	neoplasms	Stanford	0.630 (0.554, 0.709)	0.950 (-8.308, 0.981)	41	17146	0.0024
benign_neoplasm_of_bone_and_articular_cartilage	neoplasms	Emory	0.481 (0.363, 0.619)	-6.082 (-67.635, -3.974)	18	11485	0.0016
benign_neoplasm_of_brain_and_other_parts_of_nervous_system	neoplasms	BIDMC	0.660 (0.599, 0.717)	0.398 (-1.468, 0.802)	68	6694	0.0101
benign_neoplasm_of_brain_and_other_parts_of_nervous_system	neoplasms	Stanford	0.669 (0.630, 0.706)	0.601 (0.011, 0.786)	186	16938	0.0109
benign_neoplasm_of_brain_and_other_parts_of_nervous_system	neoplasms	Emory	0.646 (0.592, 0.699)	0.824 (0.259, 0.914)	114	11337	0.01
benign_neoplasm_of_brain_cranial_nerves_meninges	neoplasms	BIDMC	0.676 (0.615, 0.733)	0.328 (-1.229, 0.546)	63	6702	0.0093
benign_neoplasm_of_brain_cranial_nerves_meninges	neoplasms	Stanford	0.660 (0.619, 0.700)	0.437 (-0.151, 0.657)	178	16964	0.0104
benign_neoplasm_of_brain_cranial_nerves_meninges	neoplasms	Emory	0.644 (0.589, 0.705)	0.766 (-0.273, 0.922)	109	11364	0.0095
benign_neoplasm_of_colon	neoplasms	BIDMC	0.694 (0.678, 0.711)	0.456 (0.401, 0.512)	942	4123	0.186
benign_neoplasm_of_colon	neoplasms	Stanford	0.764 (0.755, 0.773)	0.570 (0.529, 0.612)	1727	12514	0.1213
benign_neoplasm_of_colon	neoplasms	Emory	0.681 (0.668, 0.694)	0.430 (0.384, 0.479)	1351	7678	0.1496
benign_neoplasm_of_eye	neoplasms	BIDMC	0.515 (0.395, 0.629)	-10.190 (-38.049, -7.026)	22	6782	0.0032
benign_neoplasm_of_eye	neoplasms	Stanford	0.644 (0.605, 0.685)	0.315 (-1.549, 0.715)	111	17045	0.0065
benign_neoplasm_of_eye	neoplasms	Emory	0.629 (0.573, 0.687)	0.728 (-0.673, 0.837)	81	11402	0.0071
benign_neoplasm_of_eye_uveal	neoplasms	BIDMC	0.529 (0.405, 0.644)	-9.457 (-46.506, -6.268)	20	6787	0.0029
benign_neoplasm_of_eye_uveal	neoplasms	Stanford	0.661 (0.613, 0.703)	0.319 (-1.221, 0.726)	107	17078	0.0062
benign_neoplasm_of_eye_uveal	neoplasms	Emory	0.605 (0.543, 0.670)	0.424 (-3.814, 0.755)	68	11460	0.0059
benign_neoplasm_of_lip_oral_cavity_and_pharynx	neoplasms	BIDMC	0.509 (0.402, 0.609)	-19.778 (-56.767, -13.524)	19	6770	0.0028
benign_neoplasm_of_lip_oral_cavity_and_pharynx	neoplasms	Stanford	0.592 (0.523, 0.658)	-0.108 (-4.420, 0.167)	53	17166	0.0031
benign_neoplasm_of_lip_oral_cavity_and_pharynx	neoplasms	Emory	0.513 (0.419, 0.606)	-15.018 (-49.653, -10.624)	28	11372	0.0025
benign_neoplasm_of_other_endocrine_glands_and_related_structures	neoplasms	BIDMC	0.559 (0.508, 0.615)	0.364 (-0.874, 0.746)	90	6614	0.0134
benign_neoplasm_of_other_endocrine_glands_and_related_structures	neoplasms	Stanford	0.573 (0.538, 0.610)	0.402 (-0.551, 0.686)	207	16882	0.0121
benign_neoplasm_of_other_endocrine_glands_and_related_structures	neoplasms	Emory	0.544 (0.508, 0.585)	0.174 (-0.526, 0.478)	211	11137	0.0186
benign_neoplasm_of_other_parts_of_digestive_system	neoplasms	BIDMC	0.611 (0.566, 0.654)	0.143 (-0.513, 0.407)	149	6333	0.023
benign_neoplasm_of_other_parts_of_digestive_system	neoplasms	Stanford	0.632 (0.602, 0.659)	-0.146 (-1.063, 0.291)	248	16381	0.0149
benign_neoplasm_of_other_parts_of_digestive_system	neoplasms	Emory	0.606 (0.574, 0.639)	0.661 (0.302, 0.812)	247	10761	0.0224
benign_neoplasm_of_pituitary_gland_and_craniopharyngeal_duct_pouch	neoplasms	BIDMC	0.601 (0.527, 0.674)	0.739 (-1.733, 0.889)	49	6736	0.0072
benign_neoplasm_of_pituitary_gland_and_craniopharyngeal_duct_pouch	neoplasms	Stanford	0.557 (0.509, 0.604)	0.654 (-1.231, 0.890)	116	17140	0.0067
benign_neoplasm_of_pituitary_gland_and_craniopharyngeal_duct_pouch	neoplasms	Emory	0.603 (0.552, 0.655)	0.285 (-0.487, 0.555)	108	11438	0.0094
benign_neoplasm_of_respiratory_and_intrathoracic_organs	neoplasms	BIDMC	0.733 (0.622, 0.828)	0.186 (-12.512, 0.506)	19	6775	0.0028
benign_neoplasm_of_respiratory_and_intrathoracic_organs	neoplasms	Stanford	0.552 (0.466, 0.642)	0.626 (-33.480, 0.762)	31	17233	0.0018
benign_neoplasm_of_respiratory_and_intrathoracic_organs	neoplasms	Emory	0.594 (0.523, 0.666)	-0.459 (-7.327, -0.083)	41	11473	0.0036
benign_neoplasm_of_skin	neoplasms	BIDMC	0.690 (0.675, 0.706)	0.437 (0.401, 0.473)	2017	2966	0.4048
benign_neoplasm_of_skin	neoplasms	Stanford	0.735 (0.725, 0.744)	0.487 (0.468, 0.507)	5921	6754	0.4671
benign_neoplasm_of_skin	neoplasms	Emory	0.703 (0.691, 0.714)	0.433 (0.404, 0.461)	3416	4095	0.4548
benign_neoplasm_of_unspecified_sites	neoplasms	BIDMC	0.579 (0.447, 0.698)	-27.557 (-215.472, -16.927)	10	6799	0.0015
benign_neoplasm_of_unspecified_sites	neoplasms	Stanford	0.613 (0.576, 0.653)	0.063 (-2.266, 0.794)	125	16831	0.0074
benign_neoplasm_of_unspecified_sites	neoplasms	Emory	0.520 (0.450, 0.577)	-0.783 (-8.234, -0.395)	65	11293	0.0057
bipolar	mental disorders	BIDMC	0.751 (0.718, 0.782)	0.784 (0.660, 0.868)	228	6424	0.0343
bipolar	mental disorders	Stanford	0.680 (0.657, 0.703)	0.659 (0.552, 0.734)	530	16389	0.0313
bipolar	mental disorders	Emory	0.720 (0.696, 0.744)	0.621 (0.508, 0.733)	387	10849	0.0344
blindness_and_low_vision	sense organs	BIDMC	0.673 (0.579, 0.757)	0.886 (-0.071, 0.950)	49	6680	0.0073
blindness_and_low_vision	sense organs	Stanford	0.545 (0.512, 0.579)	0.473 (0.112, 0.718)	302	16437	0.018
blindness_and_low_vision	sense organs	Emory	0.634 (0.598, 0.667)	0.760 (0.547, 0.843)	255	10876	0.0229
blister	injuries & poisonings	BIDMC	0.720 (0.559, 0.860)	0.477 (-12.892, 0.720)	19	6758	0.0028
blister	injuries & poisonings	Stanford	0.676 (0.595, 0.759)	0.990 (-2.926, 0.997)	40	17144	0.0023
blister	injuries & poisonings	Emory	0.672 (0.551, 0.791)	0.556 (-3.064, 0.740)	23	11478	0.002
blood_in_stool	digestive	BIDMC	0.565 (0.505, 0.626)	0.649 (0.017, 0.879)	93	6427	0.0143
blood_in_stool	digestive	Stanford	0.613 (0.583, 0.645)	0.549 (0.293, 0.716)	342	16022	0.0209
blood_in_stool	digestive	Emory	0.618 (0.582, 0.652)	0.522 (0.319, 0.716)	292	10349	0.0274
blood_vessel_replaced	circulatory system	BIDMC	0.676 (0.602, 0.747)	0.788 (-6.325, 0.891)	38	6719	0.0056
blood_vessel_replaced	circulatory system	Stanford	0.731 (0.693, 0.770)	0.871 (0.179, 0.931)	111	17009	0.0065
blood_vessel_replaced	circulatory system	Emory	0.716 (0.675, 0.757)	0.555 (-0.308, 0.879)	134	11129	0.0119
bronchiectasis	respiratory	BIDMC	0.731 (0.676, 0.784)	0.438 (-0.096, 0.592)	61	6691	0.009
bronchiectasis	respiratory	Stanford	0.737 (0.706, 0.766)	0.762 (0.451, 0.864)	208	16816	0.0122
bronchiectasis	respiratory	Emory	0.665 (0.632, 0.698)	0.519 (-0.099, 0.756)	214	11087	0.0189
bronchitis	respiratory	BIDMC	0.593 (0.538, 0.651)	0.385 (-1.657, 0.823)	80	6539	0.0121
bronchitis	respiratory	Stanford	0.643 (0.601, 0.684)	0.766 (0.538, 0.867)	178	16595	0.0106
bronchitis	respiratory	Emory	0.619 (0.595, 0.643)	0.585 (0.454, 0.696)	544	9762	0.0528
bundle_branch_block	circulatory system	BIDMC	0.785 (0.750, 0.815)	0.820 (0.699, 0.898)	147	6393	0.0225
bundle_branch_block	circulatory system	Stanford	0.788 (0.773, 0.802)	0.846 (0.810, 0.874)	887	15169	0.0552
bundle_branch_block	circulatory system	Emory	0.739 (0.716, 0.761)	0.799 (0.737, 0.843)	474	10359	0.0438
bursitis	musculoskeletal	BIDMC	0.505 (0.442, 0.568)	-0.007 (-0.845, 0.770)	85	6516	0.0129
bursitis	musculoskeletal	Stanford	0.618 (0.585, 0.654)	0.026 (-0.657, 0.599)	204	16413	0.0123
bursitis	musculoskeletal	Emory	0.506 (0.465, 0.547)	0.029 (-0.743, 0.611)	178	10757	0.0163
bursitis_disorders	musculoskeletal	BIDMC	0.516 (0.379, 0.655)	-0.607 (-82.181, 0.001)	16	6755	0.0024
bursitis_disorders	musculoskeletal	Stanford	0.652 (0.575, 0.721)	0.045 (-2.457, 0.299)	48	17097	0.0028
bursitis_disorders	musculoskeletal	Emory	0.583 (0.499, 0.664)	0.315 (-6.729, 0.534)	50	11351	0.0044
calcaneal_spur_exostosis_nos	musculoskeletal	BIDMC	0.666 (0.570, 0.763)	0.744 (-1.658, 0.859)	34	6566	0.0052
calcaneal_spur_exostosis_nos	musculoskeletal	Stanford	0.657 (0.622, 0.690)	0.452 (-0.299, 0.762)	186	16312	0.0113
calcaneal_spur_exostosis_nos	musculoskeletal	Emory	0.616 (0.563, 0.667)	-0.087 (-0.976, 0.614)	102	11073	0.0091
calculus_of_bile_duct	digestive	BIDMC	0.529 (0.406, 0.641)	-14.698 (-53.414, -9.696)	18	6730	0.0027
calculus_of_bile_duct	digestive	Stanford	0.597 (0.530, 0.659)	-2.380 (-4.724, -1.718)	65	17020	0.0038
calculus_of_bile_duct	digestive	Emory	0.579 (0.501, 0.650)	-1.255 (-6.473, -0.705)	58	11302	0.0051
calculus_of_kidney	genitourinary	BIDMC	0.612 (0.574, 0.649)	0.133 (-0.222, 0.459)	189	6278	0.0292
calculus_of_kidney	genitourinary	Stanford	0.643 (0.621, 0.664)	0.507 (0.269, 0.648)	464	15945	0.0283
calculus_of_kidney	genitourinary	Emory	0.600 (0.576, 0.626)	0.327 (0.142, 0.489)	459	10266	0.0428
calculus_of_ureter	genitourinary	BIDMC	0.583 (0.497, 0.672)	-1.679 (-12.581, -1.031)	35	6675	0.0052
calculus_of_ureter	genitourinary	Stanford	0.673 (0.629, 0.718)	0.500 (-1.576, 0.737)	96	16919	0.0056
calculus_of_ureter	genitourinary	Emory	0.614 (0.547, 0.668)	0.519 (-1.289, 0.765)	93	11205	0.0082
cancer_of_bladder	neoplasms	BIDMC	0.817 (0.761, 0.867)	0.748 (-0.716, 0.835)	48	6741	0.0071
cancer_of_bladder	neoplasms	Stanford	0.819 (0.786, 0.852)	0.865 (0.418, 0.931)	88	17143	0.0051
cancer_of_bladder	neoplasms	Emory	0.795 (0.749, 0.837)	0.672 (0.356, 0.871)	97	11404	0.0084
cancer_of_bone_and_connective_tissue	neoplasms	BIDMC	0.459 (0.346, 0.572)	-5.461 (-26.172, -3.513)	23	6779	0.0034
cancer_of_bone_and_connective_tissue	neoplasms	Stanford	0.591 (0.510, 0.672)	-0.455 (-3.469, -0.149)	54	17165	0.0031
cancer_of_bone_and_connective_tissue	neoplasms	Emory	0.561 (0.497, 0.628)	0.024 (-4.839, 0.409)	72	11388	0.0063
cancer_of_brain	neoplasms	BIDMC	0.584 (0.482, 0.683)	0.003 (-30.635, 0.348)	23	6778	0.0034
cancer_of_brain	neoplasms	Stanford	0.611 (0.531, 0.693)	0.911 (-3.747, 0.976)	50	17229	0.0029
cancer_of_brain	neoplasms	Emory	0.642 (0.560, 0.715)	0.821 (-2.920, 0.904)	42	11492	0.0036
cancer_of_brain_and_nervous_system	neoplasms	BIDMC	0.563 (0.455, 0.664)	0.261 (-25.222, 0.537)	26	6772	0.0038
cancer_of_brain_and_nervous_system	neoplasms	Stanford	0.613 (0.533, 0.690)	0.893 (-2.843, 0.975)	55	17202	0.0032
cancer_of_brain_and_nervous_system	neoplasms	Emory	0.619 (0.537, 0.697)	0.832 (-5.199, 0.910)	43	11468	0.0037
cancer_of_bronchus_lung	neoplasms	BIDMC	0.719 (0.668, 0.766)	0.346 (-0.693, 0.537)	55	6698	0.0081
cancer_of_bronchus_lung	neoplasms	Stanford	0.759 (0.723, 0.794)	0.788 (0.411, 0.869)	126	17068	0.0073
cancer_of_bronchus_lung	neoplasms	Emory	0.669 (0.618, 0.717)	0.512 (-1.557, 0.717)	87	11340	0.0076
cancer_of_kidney_and_renal_pelvis	neoplasms	BIDMC	0.642 (0.581, 0.702)	0.541 (-1.945, 0.866)	57	6720	0.0084
cancer_of_kidney_and_renal_pelvis	neoplasms	Stanford	0.748 (0.705, 0.790)	0.533 (0.142, 0.652)	95	17156	0.0055
cancer_of_kidney_and_renal_pelvis	neoplasms	Emory	0.639 (0.599, 0.683)	0.221 (-0.967, 0.590)	137	11332	0.0119
cancer_of_other_endocrine_glands	neoplasms	BIDMC	0.579 (0.501, 0.651)	0.505 (-1.016, 0.692)	61	6734	0.009
cancer_of_other_endocrine_glands	neoplasms	Stanford	0.596 (0.551, 0.636)	0.258 (-0.489, 0.766)	141	17101	0.0082
cancer_of_other_endocrine_glands	neoplasms	Emory	0.588 (0.515, 0.658)	0.093 (-6.081, 0.473)	63	11443	0.0055
cancer_of_other_lymphoid_histiocytic_tissue	neoplasms	BIDMC	0.622 (0.560, 0.686)	0.319 (-1.592, 0.699)	67	6655	0.01
cancer_of_other_lymphoid_histiocytic_tissue	neoplasms	Stanford	0.702 (0.668, 0.739)	0.834 (0.415, 0.929)	185	16937	0.0108
cancer_of_other_lymphoid_histiocytic_tissue	neoplasms	Emory	0.676 (0.639, 0.715)	0.318 (-0.215, 0.514)	139	11253	0.0122
cancer_of_urinary_organs_incl_kidney_and_bladder	neoplasms	BIDMC	0.738 (0.697, 0.782)	0.666 (0.290, 0.853)	106	6636	0.0157
cancer_of_urinary_organs_incl_kidney_and_bladder	neoplasms	Stanford	0.776 (0.747, 0.801)	0.786 (0.609, 0.881)	186	16954	0.0109
cancer_of_urinary_organs_incl_kidney_and_bladder	neoplasms	Emory	0.694 (0.660, 0.726)	0.574 (0.395, 0.719)	236	11136	0.0208
cancer_suspected_or_other	neoplasms	BIDMC	0.583 (0.518, 0.644)	0.148 (-1.431, 0.465)	66	6600	0.0099
cancer_suspected_or_other	neoplasms	Stanford	0.667 (0.640, 0.692)	0.544 (0.386, 0.667)	409	15829	0.0252
cancer_suspected_or_other	neoplasms	Emory	0.623 (0.589, 0.655)	0.234 (-0.083, 0.411)	243	10742	0.0221
cancer_within_the_respiratory_system	neoplasms	BIDMC	0.728 (0.677, 0.778)	0.358 (-0.656, 0.595)	62	6672	0.0092
cancer_within_the_respiratory_system	neoplasms	Stanford	0.746 (0.709, 0.780)	0.736 (0.408, 0.819)	144	17023	0.0084
cancer_within_the_respiratory_system	neoplasms	Emory	0.676 (0.629, 0.725)	0.844 (0.124, 0.921)	95	11307	0.0083
candidiasis	infectious diseases	BIDMC	0.713 (0.673, 0.752)	0.854 (0.710, 0.909)	155	6283	0.0241
candidiasis	infectious diseases	Stanford	0.704 (0.678, 0.727)	0.624 (0.489, 0.739)	450	15693	0.0279
candidiasis	infectious diseases	Emory	0.730 (0.708, 0.754)	0.767 (0.675, 0.825)	445	9952	0.0428
candidiasis_of_skin_and_nails	infectious diseases	BIDMC	0.766 (0.700, 0.826)	0.720 (-0.334, 0.824)	40	6704	0.0059
candidiasis_of_skin_and_nails	infectious diseases	Stanford	0.623 (0.559, 0.682)	0.433 (-1.056, 0.579)	79	17032	0.0046
candidiasis_of_skin_and_nails	infectious diseases	Emory	0.730 (0.665, 0.784)	0.685 (-0.062, 0.775)	74	11267	0.0065
carbuncle_and_furuncle	dermatologic	BIDMC	0.716 (0.627, 0.809)	0.637 (-0.431, 0.782)	29	6710	0.0043
carbuncle_and_furuncle	dermatologic	Stanford	0.677 (0.624, 0.727)	0.691 (-0.107, 0.800)	97	16936	0.0057
carbuncle_and_furuncle	dermatologic	Emory	0.596 (0.528, 0.662)	0.875 (0.308, 0.937)	82	11224	0.0073
carcinoma_in_situ_of_skin	neoplasms	BIDMC	0.750 (0.689, 0.815)	0.932 (0.331, 0.984)	57	6678	0.0085
carcinoma_in_situ_of_skin	neoplasms	Stanford	0.816 (0.783, 0.847)	0.821 (0.413, 0.875)	121	16914	0.0071
carcinoma_in_situ_of_skin	neoplasms	Emory	0.804 (0.711, 0.883)	-1.793 (-14.126, -0.895)	19	11529	0.0016
cardiac_and_circulatory_congenital_anomalies	congenital anomalies	BIDMC	0.567 (0.526, 0.612)	0.164 (-0.262, 0.461)	172	6426	0.0261
cardiac_and_circulatory_congenital_anomalies	congenital anomalies	Stanford	0.586 (0.562, 0.610)	0.655 (0.548, 0.728)	566	15972	0.0342
cardiac_and_circulatory_congenital_anomalies	congenital anomalies	Emory	0.636 (0.608, 0.660)	0.588 (0.441, 0.691)	493	10538	0.0447
cardiac_arrest	circulatory system	BIDMC	0.787 (0.715, 0.857)	0.969 (-0.819, 0.996)	28	6750	0.0041
cardiac_arrest	circulatory system	Stanford	0.796 (0.747, 0.843)	0.748 (0.095, 0.827)	73	17124	0.0042
cardiac_arrest	circulatory system	Emory	0.775 (0.711, 0.831)	0.939 (0.725, 0.976)	62	11294	0.0055
cardiac_arrest_and_ventricular_fibrillation	circulatory system	BIDMC	0.777 (0.699, 0.850)	0.965 (-0.149, 0.994)	32	6738	0.0047
cardiac_arrest_and_ventricular_fibrillation	circulatory system	Stanford	0.802 (0.753, 0.844)	0.822 (0.588, 0.880)	84	17063	0.0049
cardiac_arrest_and_ventricular_fibrillation	circulatory system	Emory	0.792 (0.749, 0.832)	0.921 (0.825, 0.954)	107	11149	0.0095
cardiac_conduction_disorders	circulatory system	BIDMC	0.754 (0.732, 0.774)	0.798 (0.746, 0.839)	545	5585	0.0889
cardiac_conduction_disorders	circulatory system	Stanford	0.783 (0.774, 0.791)	0.715 (0.698, 0.734)	3830	9677	0.2836
cardiac_conduction_disorders	circulatory system	Emory	0.753 (0.741, 0.764)	0.647 (0.622, 0.670)	2577	6132	0.2959
cardiac_congenital_anomalies	congenital anomalies	BIDMC	0.549 (0.503, 0.595)	0.045 (-0.354, 0.498)	148	6509	0.0222
cardiac_congenital_anomalies	congenital anomalies	Stanford	0.598 (0.570, 0.626)	0.660 (0.538, 0.760)	451	16252	0.027
cardiac_congenital_anomalies	congenital anomalies	Emory	0.641 (0.613, 0.668)	0.558 (0.402, 0.675)	411	10717	0.0369
cardiac_defibrillator_in_situ	circulatory system	BIDMC	0.799 (0.754, 0.847)	0.939 (0.847, 0.971)	95	6687	0.014
cardiac_defibrillator_in_situ	circulatory system	Stanford	0.830 (0.809, 0.851)	0.948 (0.904, 0.969)	294	16789	0.0172
cardiac_defibrillator_in_situ	circulatory system	Emory	0.784 (0.763, 0.804)	0.921 (0.893, 0.942)	492	10799	0.0436
cardiac_dysrhythmias	circulatory system	BIDMC	0.717 (0.701, 0.731)	0.578 (0.541, 0.615)	1714	3686	0.3174
cardiac_dysrhythmias	circulatory system	Stanford	0.733 (0.723, 0.742)	0.584 (0.561, 0.606)	4496	8862	0.3366
cardiac_dysrhythmias	circulatory system	Emory	0.733 (0.723, 0.744)	0.471 (0.444, 0.497)	4179	4369	0.4889
cardiac_pacemaker_device_in_situ	circulatory system	BIDMC	0.817 (0.788, 0.844)	0.897 (0.856, 0.932)	238	6411	0.0358
cardiac_pacemaker_device_in_situ	circulatory system	Stanford	0.846 (0.830, 0.860)	0.918 (0.896, 0.937)	634	16203	0.0377
cardiac_pacemaker_device_in_situ	circulatory system	Emory	0.793 (0.778, 0.807)	0.885 (0.861, 0.904)	893	10142	0.0809
cardiac_pacemaker_in_situ	circulatory system	BIDMC	0.831 (0.793, 0.863)	0.924 (0.837, 0.961)	159	6535	0.0238
cardiac_pacemaker_in_situ	circulatory system	Stanford	0.857 (0.838, 0.875)	0.925 (0.895, 0.946)	471	16433	0.0279
cardiac_pacemaker_in_situ	circulatory system	Emory	0.833 (0.816, 0.851)	0.940 (0.921, 0.955)	556	10529	0.0502
cardiac_shunt_heart_septal_defect	congenital anomalies	BIDMC	0.575 (0.511, 0.634)	0.382 (-0.844, 0.682)	92	6636	0.0137
cardiac_shunt_heart_septal_defect	congenital anomalies	Stanford	0.660 (0.620, 0.699)	0.845 (0.699, 0.919)	194	16911	0.0113
cardiac_shunt_heart_septal_defect	congenital anomalies	Emory	0.644 (0.611, 0.678)	0.713 (0.500, 0.808)	271	11094	0.0238
cardiomegaly	circulatory system	BIDMC	0.758 (0.684, 0.829)	-0.443 (-1.556, -0.049)	35	6685	0.0052
cardiomegaly	circulatory system	Stanford	0.777 (0.764, 0.791)	0.822 (0.795, 0.848)	1174	14363	0.0756
cardiomegaly	circulatory system	Emory	0.752 (0.739, 0.764)	0.717 (0.687, 0.746)	1604	7892	0.1689
cardiomyopathy	circulatory system	BIDMC	0.756 (0.731, 0.779)	0.832 (0.767, 0.873)	383	6042	0.0596
cardiomyopathy	circulatory system	Stanford	0.772 (0.754, 0.791)	0.872 (0.839, 0.896)	749	15916	0.0449
cardiomyopathy	circulatory system	Emory	0.777 (0.762, 0.791)	0.847 (0.822, 0.872)	1092	9683	0.1013
carditis	circulatory system	BIDMC	0.678 (0.631, 0.724)	0.428 (0.204, 0.767)	110	6446	0.0168
carditis	circulatory system	Stanford	0.708 (0.678, 0.740)	0.802 (0.630, 0.882)	272	16400	0.0163
carditis	circulatory system	Emory	0.710 (0.686, 0.736)	0.715 (0.571, 0.801)	382	10294	0.0358
cataplexy_and_narcolepsy	neurological	BIDMC	0.710 (0.641, 0.777)	0.862 (0.738, 0.918)	63	6726	0.0093
cataplexy_and_narcolepsy	neurological	Stanford	0.693 (0.662, 0.720)	0.592 (0.418, 0.750)	327	16903	0.019
cataplexy_and_narcolepsy	neurological	Emory	0.713 (0.675, 0.750)	0.687 (0.470, 0.807)	212	11320	0.0184
cataract	sense organs	BIDMC	0.714 (0.695, 0.733)	0.530 (0.428, 0.605)	548	5671	0.0881
cataract	sense organs	Stanford	0.840 (0.833, 0.848)	0.778 (0.757, 0.797)	2043	13069	0.1352
cataract	sense organs	Emory	0.776 (0.767, 0.786)	0.633 (0.606, 0.660)	1918	7799	0.1974
celiac_disease	digestive	BIDMC	0.627 (0.544, 0.712)	0.880 (-0.918, 0.962)	50	6721	0.0074
celiac_disease	digestive	Stanford	0.705 (0.657, 0.749)	0.807 (0.357, 0.889)	114	17117	0.0066
celiac_disease	digestive	Emory	0.726 (0.617, 0.809)	-1.713 (-28.955, -0.885)	21	11564	0.0018
cellulitis_and_abscess_of_arm_hand	dermatologic	BIDMC	0.712 (0.612, 0.804)	-0.084 (-2.115, 0.227)	31	6608	0.0047
cellulitis_and_abscess_of_arm_hand	dermatologic	Stanford	0.635 (0.561, 0.705)	0.839 (-0.108, 0.901)	66	17002	0.0039
cellulitis_and_abscess_of_arm_hand	dermatologic	Emory	0.638 (0.580, 0.695)	0.782 (-0.509, 0.908)	90	11132	0.008
cellulitis_and_abscess_of_face_neck	dermatologic	BIDMC	0.648 (0.542, 0.757)	0.074 (-0.950, 0.325)	38	6680	0.0057
cellulitis_and_abscess_of_face_neck	dermatologic	Stanford	0.539 (0.474, 0.603)	0.596 (-0.621, 0.739)	91	16985	0.0053
cellulitis_and_abscess_of_face_neck	dermatologic	Emory	0.631 (0.575, 0.692)	0.364 (-1.342, 0.667)	87	11244	0.0077
cellulitis_and_abscess_of_fingers_toes	dermatologic	BIDMC	0.620 (0.548, 0.686)	0.853 (0.363, 0.936)	75	6489	0.0114
cellulitis_and_abscess_of_fingers_toes	dermatologic	Stanford	0.605 (0.559, 0.646)	0.778 (0.417, 0.903)	165	16501	0.0099
cellulitis_and_abscess_of_fingers_toes	dermatologic	Emory	0.515 (0.448, 0.583)	0.529 (-0.315, 0.653)	80	11141	0.0071
cellulitis_and_abscess_of_foot_toe	dermatologic	BIDMC	0.722 (0.513, 0.908)	-34.259 (-529.298, -18.020)	6	6761	0.0009
cellulitis_and_abscess_of_foot_toe	dermatologic	Stanford	0.745 (0.635, 0.839)	0.883 (0.419, 0.951)	31	17179	0.0018
cellulitis_and_abscess_of_foot_toe	dermatologic	Emory	0.788 (0.710, 0.854)	0.898 (0.446, 0.955)	39	11431	0.0034
cellulitis_and_abscess_of_leg_except_foot	dermatologic	BIDMC	0.708 (0.665, 0.751)	0.782 (0.519, 0.903)	129	6354	0.0199
cellulitis_and_abscess_of_leg_except_foot	dermatologic	Stanford	0.729 (0.693, 0.762)	0.762 (0.586, 0.863)	203	16526	0.0121
cellulitis_and_abscess_of_leg_except_foot	dermatologic	Emory	0.711 (0.679, 0.739)	0.686 (0.448, 0.825)	252	10661	0.0231
cellulitis_and_abscess_of_trunk	dermatologic	BIDMC	0.674 (0.593, 0.746)	0.863 (0.314, 0.939)	53	6604	0.008
cellulitis_and_abscess_of_trunk	dermatologic	Stanford	0.651 (0.595, 0.706)	0.697 (-0.401, 0.821)	97	16882	0.0057
cellulitis_and_abscess_of_trunk	dermatologic	Emory	0.647 (0.599, 0.698)	0.455 (0.031, 0.805)	130	11018	0.0117
central_nonobstroctive_sleep_apnea	neurological	BIDMC	0.646 (0.625, 0.668)	0.487 (0.392, 0.560)	584	5913	0.0899
central_nonobstroctive_sleep_apnea	neurological	Stanford	0.723 (0.708, 0.736)	0.729 (0.690, 0.763)	1392	15317	0.0833
central_nonobstroctive_sleep_apnea	neurological	Emory	0.700 (0.689, 0.711)	0.552 (0.520, 0.579)	2767	8554	0.2444
cerebral_aneurysm	circulatory system	BIDMC	0.637 (0.561, 0.709)	0.003 (-2.107, 0.319)	53	6727	0.0078
cerebral_aneurysm	circulatory system	Stanford	0.753 (0.714, 0.791)	0.465 (-0.118, 0.816)	135	17037	0.0079
cerebral_aneurysm	circulatory system	Emory	0.602 (0.551, 0.653)	0.622 (-0.075, 0.775)	122	11337	0.0106
cerebral_artery_occlusion_with_cerebral_infarction	circulatory system	BIDMC	0.711 (0.678, 0.742)	0.492 (0.331, 0.644)	210	6394	0.0318
cerebral_artery_occlusion_with_cerebral_infarction	circulatory system	Stanford	0.754 (0.732, 0.774)	0.833 (0.755, 0.880)	453	16298	0.027
cerebral_artery_occlusion_with_cerebral_infarction	circulatory system	Emory	0.676 (0.658, 0.694)	0.602 (0.536, 0.655)	869	9829	0.0812
cerebral_atherosclerosis	circulatory system	BIDMC	0.718 (0.609, 0.822)	-2.697 (-18.277, -1.353)	16	6775	0.0024
cerebral_atherosclerosis	circulatory system	Stanford	0.785 (0.735, 0.833)	0.416 (-0.945, 0.593)	49	17133	0.0029
cerebral_atherosclerosis	circulatory system	Emory	0.705 (0.665, 0.748)	0.604 (-0.717, 0.747)	94	11289	0.0083
cerebral_cysts	neurological	BIDMC	0.623 (0.410, 0.808)	-1.181 (-42.364, -0.310)	13	6801	0.0019
cerebral_cysts	neurological	Stanford	0.632 (0.548, 0.711)	-0.324 (-2.669, 0.035)	49	17215	0.0028
cerebral_cysts	neurological	Emory	0.520 (0.400, 0.638)	-11.463 (-33.925, -8.191)	27	11531	0.0023
cerebral_degeneration_unspecified	neurological	BIDMC	0.638 (0.547, 0.719)	-24.705 (-51.674, -16.198)	17	6774	0.0025
cerebral_degeneration_unspecified	neurological	Stanford	0.755 (0.698, 0.811)	0.586 (-3.574, 0.704)	56	17153	0.0033
cerebral_degeneration_unspecified	neurological	Emory	0.712 (0.680, 0.744)	0.690 (0.049, 0.851)	139	11208	0.0122
cerebral_edema_and_compression_of_brain	neurological	BIDMC	0.763 (0.672, 0.842)	0.111 (-0.870, 0.367)	42	6713	0.0062
cerebral_edema_and_compression_of_brain	neurological	Stanford	0.669 (0.620, 0.718)	0.561 (-0.631, 0.858)	114	16977	0.0067
cerebral_edema_and_compression_of_brain	neurological	Emory	0.715 (0.678, 0.753)	0.706 (0.435, 0.852)	208	11034	0.0185
cerebral_ischemia	circulatory system	BIDMC	0.721 (0.695, 0.747)	0.723 (0.645, 0.796)	339	6078	0.0528
cerebral_ischemia	circulatory system	Stanford	0.770 (0.755, 0.784)	0.795 (0.753, 0.828)	810	15499	0.0497
cerebral_ischemia	circulatory system	Emory	0.700 (0.687, 0.713)	0.601 (0.566, 0.636)	1618	8580	0.1587
cerebrovascular_disease	circulatory system	BIDMC	0.727 (0.706, 0.748)	0.690 (0.637, 0.734)	607	5650	0.097
cerebrovascular_disease	circulatory system	Stanford	0.779 (0.766, 0.791)	0.794 (0.766, 0.820)	1332	14429	0.0845
cerebrovascular_disease	circulatory system	Emory	0.719 (0.707, 0.731)	0.610 (0.581, 0.637)	2266	7445	0.2333
certain_early_complications_of_trauma_or_procedure	injuries & poisonings	BIDMC	0.623 (0.438, 0.795)	-22.130 (-112.691, -13.358)	10	6788	0.0015
certain_early_complications_of_trauma_or_procedure	injuries & poisonings	Stanford	0.588 (0.493, 0.680)	0.652 (0.047, 0.764)	50	17131	0.0029
certain_early_complications_of_trauma_or_procedure	injuries & poisonings	Emory	0.686 (0.636, 0.742)	0.848 (0.549, 0.929)	108	11196	0.0096
cervical_radiculitis	symptoms	BIDMC	0.578 (0.539, 0.620)	0.110 (-0.443, 0.542)	179	6174	0.0282
cervical_radiculitis	symptoms	Stanford	0.644 (0.622, 0.664)	0.515 (0.326, 0.660)	491	15773	0.0302
cervical_radiculitis	symptoms	Emory	0.605 (0.580, 0.631)	0.508 (0.350, 0.629)	443	9820	0.0432
cervicalgia	symptoms	BIDMC	0.631 (0.607, 0.656)	0.525 (0.431, 0.600)	524	5316	0.0897
cervicalgia	symptoms	Stanford	0.655 (0.641, 0.668)	0.449 (0.398, 0.499)	1690	12825	0.1164
cervicalgia	symptoms	Emory	0.615 (0.598, 0.632)	0.405 (0.344, 0.464)	1305	7425	0.1495
changes_in_skin_texture	dermatologic	BIDMC	0.663 (0.506, 0.805)	-9.215 (-70.434, -5.535)	12	6784	0.0018
changes_in_skin_texture	dermatologic	Stanford	0.622 (0.564, 0.678)	0.069 (-1.614, 0.301)	74	17042	0.0043
changes_in_skin_texture	dermatologic	Emory	0.511 (0.398, 0.622)	-0.809 (-5.169, -0.258)	30	11482	0.0026
chemotherapy	neoplasms	BIDMC	0.689 (0.647, 0.728)	0.693 (0.243, 0.862)	136	6462	0.0206
chemotherapy	neoplasms	Stanford	0.693 (0.673, 0.712)	0.664 (0.578, 0.730)	625	15791	0.0381
chemotherapy	neoplasms	Emory	0.607 (0.583, 0.631)	0.495 (0.310, 0.630)	475	10336	0.0439
cholecystitis_without_cholelithiasis	digestive	BIDMC	0.431 (0.306, 0.572)	-28.411 (-113.135, -17.975)	15	6728	0.0022
cholecystitis_without_cholelithiasis	digestive	Stanford	0.535 (0.469, 0.602)	0.269 (-8.674, 0.504)	57	17005	0.0033
cholecystitis_without_cholelithiasis	digestive	Emory	0.619 (0.565, 0.675)	0.735 (-0.695, 0.845)	79	11176	0.007
cholelithiasis	digestive	BIDMC	0.592 (0.547, 0.637)	0.304 (-0.302, 0.571)	138	6375	0.0212
cholelithiasis	digestive	Stanford	0.688 (0.661, 0.714)	0.667 (0.453, 0.764)	319	16062	0.0195
cholelithiasis	digestive	Emory	0.623 (0.598, 0.649)	0.348 (0.178, 0.477)	429	10084	0.0408
cholelithiasis_and_cholecystitis	digestive	BIDMC	0.598 (0.553, 0.640)	0.320 (-0.197, 0.612)	150	6311	0.0232
cholelithiasis_and_cholecystitis	digestive	Stanford	0.682 (0.658, 0.708)	0.671 (0.469, 0.774)	344	15964	0.0211
cholelithiasis_and_cholecystitis	digestive	Emory	0.613 (0.589, 0.636)	0.303 (0.116, 0.445)	463	9979	0.0443
cholelithiasis_with_acute_cholecystitis	digestive	BIDMC	0.490 (0.350, 0.632)	-11.458 (-87.615, -7.270)	16	6754	0.0024
cholelithiasis_with_acute_cholecystitis	digestive	Stanford	0.559 (0.466, 0.648)	-4.187 (-26.728, -2.808)	30	17166	0.0017
cholelithiasis_with_acute_cholecystitis	digestive	Emory	0.642 (0.563, 0.720)	0.720 (-4.195, 0.822)	48	11409	0.0042
cholelithiasis_with_other_cholecystitis	digestive	BIDMC	0.607 (0.523, 0.686)	-1.382 (-8.807, -0.722)	31	6708	0.0046
cholelithiasis_with_other_cholecystitis	digestive	Stanford	0.619 (0.552, 0.683)	-0.039 (-5.636, 0.255)	68	16894	0.004
cholelithiasis_with_other_cholecystitis	digestive	Emory	0.591 (0.527, 0.653)	-0.694 (-1.890, -0.367)	72	11159	0.0064
chondrocalcinosis	endocrine/metabolic	BIDMC	0.769 (0.695, 0.838)	0.691 (-3.972, 0.821)	26	6738	0.0038
chondrocalcinosis	endocrine/metabolic	Stanford	0.866 (0.832, 0.903)	0.679 (-0.897, 0.797)	55	17073	0.0032
chondrocalcinosis	endocrine/metabolic	Emory	0.704 (0.620, 0.786)	-1.190 (-3.820, -0.598)	36	11498	0.0031
chorioretinal_inflammations_scars_and_other_disorders_of_choroid	sense organs	BIDMC	0.757 (0.556, 0.894)	-115.308 (-1451.238, -50.875)	3	6795	0.0004
chorioretinal_inflammations_scars_and_other_disorders_of_choroid	sense organs	Stanford	0.628 (0.566, 0.687)	0.680 (-2.443, 0.860)	72	17170	0.0042
chorioretinal_inflammations_scars_and_other_disorders_of_choroid	sense organs	Emory	0.540 (0.461, 0.613)	-0.750 (-14.160, -0.306)	49	11495	0.0042
chorioretinal_scars	sense organs	BIDMC	0.759 (0.595, 0.907)	-100.293 (-1337.962, -44.113)	3	6800	0.0004
chorioretinal_scars	sense organs	Stanford	0.653 (0.585, 0.717)	0.727 (-4.311, 0.840)	55	17213	0.0032
chorioretinal_scars	sense organs	Emory	0.533 (0.451, 0.609)	-0.186 (-12.398, 0.143)	42	11514	0.0036
chromosomal_anomalies	congenital anomalies	BIDMC	0.595 (0.410, 0.781)	0.995 (-6.772, 0.999)	14	6802	0.0021
chromosomal_anomalies	congenital anomalies	Stanford	0.834 (0.799, 0.866)	0.989 (0.924, 0.994)	117	17137	0.0068
chromosomal_anomalies	congenital anomalies	Emory	0.927 (0.892, 0.958)	0.978 (0.871, 0.997)	66	11519	0.0057
chromosomal_anomalies_and_genetic_disorders	congenital anomalies	BIDMC	0.607 (0.457, 0.760)	0.938 (-5.521, 0.995)	19	6794	0.0028
chromosomal_anomalies_and_genetic_disorders	congenital anomalies	Stanford	0.786 (0.755, 0.823)	0.977 (0.905, 0.988)	175	17043	0.0102
chromosomal_anomalies_and_genetic_disorders	congenital anomalies	Emory	0.905 (0.865, 0.941)	0.980 (0.919, 0.996)	79	11491	0.0068
chronic_airway_obstruction	respiratory	BIDMC	0.775 (0.758, 0.792)	0.753 (0.700, 0.794)	625	5778	0.0976
chronic_airway_obstruction	respiratory	Stanford	0.789 (0.776, 0.802)	0.800 (0.767, 0.829)	966	15385	0.0591
chronic_airway_obstruction	respiratory	Emory	0.762 (0.750, 0.775)	0.705 (0.672, 0.734)	1455	9088	0.138
chronic_bronchitis	respiratory	BIDMC	0.771 (0.739, 0.799)	0.697 (0.523, 0.837)	173	6423	0.0262
chronic_bronchitis	respiratory	Stanford	0.802 (0.783, 0.819)	0.812 (0.742, 0.858)	461	16304	0.0275
chronic_bronchitis	respiratory	Emory	0.770 (0.750, 0.789)	0.765 (0.697, 0.819)	524	10523	0.0474
chronic_dermatitis_due_to_solar_radiation	dermatologic	BIDMC	0.587 (0.527, 0.646)	0.474 (-0.415, 0.734)	90	6481	0.0137
chronic_dermatitis_due_to_solar_radiation	dermatologic	Stanford	0.706 (0.662, 0.747)	0.469 (0.195, 0.572)	125	16809	0.0074
chronic_dermatitis_due_to_solar_radiation	dermatologic	Emory	0.730 (0.663, 0.798)	0.198 (-2.506, 0.415)	42	11378	0.0037
chronic_fatigue_syndrome	symptoms	BIDMC	0.610 (0.564, 0.653)	0.300 (-0.149, 0.512)	147	6505	0.0221
chronic_fatigue_syndrome	symptoms	Stanford	0.654 (0.630, 0.677)	0.556 (0.407, 0.651)	542	15989	0.0328
chronic_fatigue_syndrome	symptoms	Emory	0.608 (0.567, 0.648)	0.761 (0.293, 0.876)	182	11096	0.0161
chronic_kidney_disease_stage_i_or_ii	genitourinary	BIDMC	0.691 (0.653, 0.729)	0.490 (0.186, 0.644)	154	6369	0.0236
chronic_kidney_disease_stage_i_or_ii	genitourinary	Stanford	0.785 (0.765, 0.806)	0.872 (0.806, 0.906)	401	16128	0.0243
chronic_kidney_disease_stage_i_or_ii	genitourinary	Emory	0.715 (0.693, 0.736)	0.661 (0.558, 0.746)	489	10435	0.0448
chronic_kidney_disease_stage_iii	genitourinary	BIDMC	0.802 (0.783, 0.820)	0.827 (0.771, 0.867)	397	5981	0.0622
chronic_kidney_disease_stage_iii	genitourinary	Stanford	0.850 (0.837, 0.862)	0.885 (0.854, 0.909)	687	15778	0.0417
chronic_kidney_disease_stage_iii	genitourinary	Emory	0.797 (0.783, 0.809)	0.811 (0.779, 0.838)	1070	9498	0.1012
chronic_kidney_disease_stage_iv	genitourinary	BIDMC	0.812 (0.778, 0.845)	0.819 (0.613, 0.905)	115	6546	0.0173
chronic_kidney_disease_stage_iv	genitourinary	Stanford	0.856 (0.823, 0.883)	0.876 (0.795, 0.962)	145	16930	0.0085
chronic_kidney_disease_stage_iv	genitourinary	Emory	0.820 (0.797, 0.841)	0.886 (0.792, 0.929)	272	10863	0.0244
chronic_laryngitis	respiratory	BIDMC	0.570 (0.501, 0.643)	-0.016 (-1.067, 0.293)	67	6658	0.01
chronic_laryngitis	respiratory	Stanford	0.591 (0.476, 0.697)	-9.718 (-47.852, -6.598)	24	17289	0.0014
chronic_laryngitis	respiratory	Emory	0.524 (0.434, 0.610)	-2.988 (-17.482, -2.001)	36	11496	0.0031
chronic_liver_disease_and_cirrhosis	digestive	BIDMC	0.647 (0.626, 0.668)	0.510 (0.423, 0.578)	642	5577	0.1032
chronic_liver_disease_and_cirrhosis	digestive	Stanford	0.685 (0.670, 0.699)	0.591 (0.540, 0.638)	1257	14167	0.0815
chronic_liver_disease_and_cirrhosis	digestive	Emory	0.624 (0.604, 0.643)	0.436 (0.356, 0.508)	895	9290	0.0879
chronic_lymphocytic_thyroiditis	endocrine/metabolic	BIDMC	0.662 (0.599, 0.722)	0.517 (-0.586, 0.712)	64	6711	0.0094
chronic_lymphocytic_thyroiditis	endocrine/metabolic	Stanford	0.701 (0.669, 0.731)	0.675 (0.327, 0.805)	235	16818	0.0138
chronic_lymphocytic_thyroiditis	endocrine/metabolic	Emory	0.599 (0.524, 0.672)	-0.310 (-5.152, 0.023)	55	11447	0.0048
chronic_obstructive_asthma	respiratory	BIDMC	0.922 (0.915, 0.928)	-254.079 (-274.636, -63.518)	1	6664	0.0002
chronic_obstructive_asthma	respiratory	Stanford	0.748 (0.698, 0.797)	0.954 (0.779, 0.983)	98	17069	0.0057
chronic_obstructive_asthma	respiratory	Emory	0.659 (0.623, 0.691)	0.687 (0.439, 0.822)	235	11076	0.0208
chronic_pain	neurological	BIDMC	0.665 (0.641, 0.688)	0.563 (0.448, 0.651)	440	5747	0.0711
chronic_pain	neurological	Stanford	0.693 (0.683, 0.703)	0.527 (0.500, 0.556)	2929	10704	0.2148
chronic_pain	neurological	Emory	0.662 (0.646, 0.678)	0.590 (0.529, 0.636)	1121	9018	0.1106
chronic_pain_syndrome	neurological	BIDMC	0.739 (0.693, 0.781)	0.808 (0.621, 0.896)	116	6537	0.0174
chronic_pain_syndrome	neurological	Stanford	0.729 (0.709, 0.752)	0.799 (0.715, 0.859)	458	16256	0.0274
chronic_pain_syndrome	neurological	Emory	0.719 (0.683, 0.756)	0.858 (0.657, 0.939)	184	11172	0.0162
chronic_pharyngitis_and_nasopharyngitis	respiratory	BIDMC	0.529 (0.492, 0.572)	-0.023 (-0.479, 0.245)	204	6231	0.0317
chronic_pharyngitis_and_nasopharyngitis	respiratory	Stanford	0.545 (0.522, 0.569)	0.334 (0.048, 0.523)	547	15716	0.0336
chronic_pharyngitis_and_nasopharyngitis	respiratory	Emory	0.525 (0.500, 0.551)	0.194 (-0.022, 0.381)	518	10023	0.0491
chronic_pulmonary_heart_disease	circulatory system	BIDMC	0.784 (0.768, 0.802)	0.795 (0.754, 0.833)	704	5566	0.1123
chronic_pulmonary_heart_disease	circulatory system	Stanford	0.800 (0.782, 0.817)	0.883 (0.845, 0.913)	575	16115	0.0345
chronic_pulmonary_heart_disease	circulatory system	Emory	0.769 (0.752, 0.785)	0.775 (0.735, 0.811)	793	9916	0.074
chronic_renal_failure_ckd	genitourinary	BIDMC	0.794 (0.778, 0.809)	0.796 (0.759, 0.827)	817	5107	0.1379
chronic_renal_failure_ckd	genitourinary	Stanford	0.824 (0.812, 0.835)	0.869 (0.849, 0.887)	1259	14357	0.0806
chronic_renal_failure_ckd	genitourinary	Emory	0.793 (0.782, 0.804)	0.761 (0.740, 0.783)	2085	7805	0.2108
chronic_sinusitis	respiratory	BIDMC	0.535 (0.501, 0.566)	0.133 (-0.068, 0.311)	323	5933	0.0516
chronic_sinusitis	respiratory	Stanford	0.557 (0.541, 0.572)	0.229 (0.139, 0.306)	1312	13737	0.0872
chronic_sinusitis	respiratory	Emory	0.578 (0.558, 0.598)	0.266 (0.174, 0.354)	914	8990	0.0923
chronic_thyroiditis	endocrine/metabolic	BIDMC	0.655 (0.584, 0.715)	0.387 (-1.255, 0.632)	64	6711	0.0094
chronic_thyroiditis	endocrine/metabolic	Stanford	0.695 (0.661, 0.726)	0.639 (0.390, 0.810)	238	16805	0.014
chronic_thyroiditis	endocrine/metabolic	Emory	0.595 (0.522, 0.665)	-0.577 (-5.144, -0.168)	60	11439	0.0052
chronic_tonsillitis_and_adenoiditis	respiratory	BIDMC	0.814 (0.734, 0.882)	0.536 (-2.008, 0.693)	34	6742	0.005
chronic_tonsillitis_and_adenoiditis	respiratory	Stanford	0.828 (0.815, 0.841)	0.864 (0.840, 0.887)	942	15456	0.0574
chronic_tonsillitis_and_adenoiditis	respiratory	Emory	0.741 (0.692, 0.790)	0.709 (0.278, 0.888)	101	11247	0.0089
chronic_ulcer_of_leg_or_foot	dermatologic	BIDMC	0.845 (0.807, 0.878)	0.923 (0.756, 0.970)	78	6597	0.0117
chronic_ulcer_of_leg_or_foot	dermatologic	Stanford	0.818 (0.779, 0.850)	0.974 (0.863, 0.989)	101	16992	0.0059
chronic_ulcer_of_leg_or_foot	dermatologic	Emory	0.823 (0.789, 0.855)	0.918 (0.763, 0.963)	155	11048	0.0138
chronic_ulcer_of_skin	dermatologic	BIDMC	0.826 (0.792, 0.856)	0.881 (0.774, 0.940)	123	6457	0.0187
chronic_ulcer_of_skin	dermatologic	Stanford	0.750 (0.717, 0.782)	0.944 (0.829, 0.972)	212	16495	0.0127
chronic_ulcer_of_skin	dermatologic	Emory	0.815 (0.787, 0.842)	0.888 (0.806, 0.942)	257	10568	0.0237
chronic_ulcer_of_unspecified_site	dermatologic	BIDMC	0.743 (0.641, 0.832)	0.663 (-2.842, 0.811)	25	6719	0.0037
chronic_ulcer_of_unspecified_site	dermatologic	Stanford	0.705 (0.656, 0.751)	0.920 (0.623, 0.959)	99	16917	0.0058
chronic_ulcer_of_unspecified_site	dermatologic	Emory	0.697 (0.630, 0.761)	0.846 (0.362, 0.920)	65	11284	0.0057
chronic_venous_insufficiency_cvi	circulatory system	BIDMC	0.731 (0.699, 0.766)	0.666 (0.436, 0.818)	175	6414	0.0266
chronic_venous_insufficiency_cvi	circulatory system	Stanford	0.753 (0.731, 0.775)	0.761 (0.646, 0.818)	340	16312	0.0204
chronic_venous_insufficiency_cvi	circulatory system	Emory	0.690 (0.672, 0.710)	0.625 (0.553, 0.685)	660	9834	0.0629
circadian_rhythm_sleep_disorder	neurological	BIDMC	0.570 (0.551, 0.591)	0.295 (0.208, 0.373)	892	5393	0.1419
circadian_rhythm_sleep_disorder	neurological	Stanford	0.628 (0.609, 0.647)	0.517 (0.423, 0.601)	815	15810	0.049
circadian_rhythm_sleep_disorder	neurological	Emory	0.602 (0.573, 0.630)	0.643 (0.502, 0.739)	474	10845	0.0419
circulatory_disease_nec	circulatory system	BIDMC	0.677 (0.631, 0.721)	0.542 (-0.175, 0.824)	105	6460	0.016
circulatory_disease_nec	circulatory system	Stanford	0.709 (0.690, 0.729)	0.766 (0.694, 0.816)	657	15213	0.0414
circulatory_disease_nec	circulatory system	Emory	0.706 (0.689, 0.722)	0.671 (0.624, 0.711)	1118	8546	0.1157
circumscribed_scleroderma	dermatologic	BIDMC	0.817 (0.744, 0.877)	0.199 (-2.947, 0.448)	30	6755	0.0044
circumscribed_scleroderma	dermatologic	Stanford	0.810 (0.763, 0.852)	0.930 (-3.356, 0.979)	61	17160	0.0035
circumscribed_scleroderma	dermatologic	Emory	0.765 (0.674, 0.854)	-6.146 (-56.737, -3.714)	16	11544	0.0014
cirrhosis_of_liver_without_mention_of_alcohol	digestive	BIDMC	0.682 (0.646, 0.721)	0.592 (0.425, 0.790)	176	6537	0.0262
cirrhosis_of_liver_without_mention_of_alcohol	digestive	Stanford	0.739 (0.702, 0.771)	0.701 (0.378, 0.883)	192	16872	0.0113
cirrhosis_of_liver_without_mention_of_alcohol	digestive	Emory	0.679 (0.638, 0.717)	0.761 (0.394, 0.887)	170	11233	0.0149
coagulation_defects	hematopoietic	BIDMC	0.769 (0.750, 0.788)	0.806 (0.771, 0.837)	701	5400	0.1149
coagulation_defects	hematopoietic	Stanford	0.802 (0.788, 0.816)	0.864 (0.844, 0.883)	1189	14549	0.0755
coagulation_defects	hematopoietic	Emory	0.750 (0.737, 0.762)	0.738 (0.711, 0.763)	1673	8194	0.1696
colon_cancer	neoplasms	BIDMC	0.673 (0.609, 0.737)	0.578 (-12.209, 0.749)	36	6737	0.0053
colon_cancer	neoplasms	Stanford	0.751 (0.711, 0.793)	0.915 (0.572, 0.962)	97	17111	0.0056
colon_cancer	neoplasms	Emory	0.705 (0.670, 0.739)	0.500 (-0.044, 0.723)	130	11324	0.0113
colorectal_cancer	neoplasms	BIDMC	0.626 (0.563, 0.685)	0.386 (-2.284, 0.660)	57	6684	0.0085
colorectal_cancer	neoplasms	Stanford	0.735 (0.698, 0.770)	0.746 (-0.680, 0.939)	116	17047	0.0068
colorectal_cancer	neoplasms	Emory	0.675 (0.640, 0.708)	0.485 (-0.159, 0.789)	160	11263	0.014
coma	neurological	BIDMC	0.794 (0.725, 0.858)	-0.912 (-14.390, -0.242)	18	6780	0.0026
coma	neurological	Stanford	0.590 (0.526, 0.663)	0.880 (-0.235, 0.932)	71	17040	0.0041
coma	neurological	Emory	0.634 (0.574, 0.693)	0.695 (-0.190, 0.807)	83	11294	0.0073
complex_regional_central_pain_syndrome	neurological	BIDMC	0.729 (0.680, 0.771)	0.810 (0.658, 0.890)	136	6476	0.0206
complex_regional_central_pain_syndrome	neurological	Stanford	0.723 (0.701, 0.743)	0.767 (0.688, 0.829)	580	15996	0.035
complex_regional_central_pain_syndrome	neurological	Emory	0.708 (0.676, 0.740)	0.786 (0.669, 0.880)	249	10992	0.0222
complication_due_to_other_implant_and_internal_device	injuries & poisonings	BIDMC	0.723 (0.639, 0.799)	-0.570 (-5.524, -0.090)	31	6694	0.0046
complication_due_to_other_implant_and_internal_device	injuries & poisonings	Stanford	0.619 (0.572, 0.666)	0.856 (0.690, 0.947)	154	16667	0.0092
complication_due_to_other_implant_and_internal_device	injuries & poisonings	Emory	0.591 (0.541, 0.640)	0.546 (0.088, 0.773)	154	10959	0.0139
complication_of_internal_orthopedic_device	injuries & poisonings	BIDMC	0.582 (0.509, 0.648)	0.366 (-4.830, 0.630)	58	6630	0.0087
complication_of_internal_orthopedic_device	injuries & poisonings	Stanford	0.627 (0.584, 0.674)	0.579 (-0.176, 0.820)	154	16640	0.0092
complication_of_internal_orthopedic_device	injuries & poisonings	Emory	0.658 (0.606, 0.705)	0.483 (-0.079, 0.766)	121	11148	0.0107
complications_of_cardiac_vascular_device_implant_and_graft	injuries & poisonings	BIDMC	0.796 (0.753, 0.835)	0.901 (0.605, 0.964)	95	6547	0.0143
complications_of_cardiac_vascular_device_implant_and_graft	injuries & poisonings	Stanford	0.770 (0.737, 0.805)	0.942 (0.863, 0.973)	171	16687	0.0101
complications_of_cardiac_vascular_device_implant_and_graft	injuries & poisonings	Emory	0.768 (0.743, 0.794)	0.875 (0.801, 0.922)	309	10573	0.0284
complications_of_transplants_and_reattached_limbs	injuries & poisonings	BIDMC	0.694 (0.660, 0.729)	0.776 (0.594, 0.868)	213	6228	0.0331
complications_of_transplants_and_reattached_limbs	injuries & poisonings	Stanford	0.717 (0.691, 0.744)	0.930 (0.900, 0.947)	482	15856	0.0295
complications_of_transplants_and_reattached_limbs	injuries & poisonings	Emory	0.744 (0.718, 0.767)	0.877 (0.837, 0.908)	445	10291	0.0414
concussion	injuries & poisonings	BIDMC	0.645 (0.575, 0.718)	0.239 (-1.968, 0.438)	54	6667	0.008
concussion	injuries & poisonings	Stanford	0.559 (0.513, 0.608)	0.661 (0.085, 0.866)	157	16795	0.0093
concussion	injuries & poisonings	Emory	0.537 (0.452, 0.627)	0.864 (-11.749, 0.964)	36	11393	0.0031
conduct_disorders	mental disorders	BIDMC	0.353 (0.138, 0.734)	-298.463 (-2906.464, -127.849)	3	6803	0.0004
conduct_disorders	mental disorders	Stanford	0.795 (0.745, 0.840)	0.751 (0.129, 0.843)	99	17011	0.0058
conduct_disorders	mental disorders	Emory	0.662 (0.560, 0.759)	-5.671 (-17.703, -3.702)	24	11545	0.0021
conductive_hearing_loss	sense organs	BIDMC	0.400 (0.240, 0.589)	-0.460 (-73.624, 0.089)	17	6777	0.0025
conductive_hearing_loss	sense organs	Stanford	0.564 (0.516, 0.610)	0.064 (-3.308, 0.777)	125	16941	0.0073
conductive_hearing_loss	sense organs	Emory	0.369 (0.269, 0.480)	-0.511 (-19.210, -0.082)	36	11424	0.0031
congenital_anomalies_of_face_and_neck	congenital anomalies	BIDMC	0.762 (0.596, 0.897)	0.402 (-20.645, 0.747)	11	6803	0.0016
congenital_anomalies_of_face_and_neck	congenital anomalies	Stanford	0.745 (0.706, 0.783)	0.351 (-0.245, 0.737)	168	16874	0.0099
congenital_anomalies_of_face_and_neck	congenital anomalies	Emory	0.536 (0.421, 0.653)	0.155 (-7.790, 0.401)	35	11478	0.003
congenital_anomalies_of_great_vessels	congenital anomalies	BIDMC	0.667 (0.548, 0.793)	-2.832 (-13.779, -1.651)	20	6785	0.0029
congenital_anomalies_of_great_vessels	congenital anomalies	Stanford	0.593 (0.522, 0.659)	0.811 (-0.443, 0.884)	64	17120	0.0037
congenital_anomalies_of_great_vessels	congenital anomalies	Emory	0.736 (0.672, 0.795)	0.881 (0.373, 0.949)	74	11421	0.0064
congenital_anomalies_of_limbs	congenital anomalies	BIDMC	0.677 (0.548, 0.789)	0.989 (-1.730, 0.997)	25	6748	0.0037
congenital_anomalies_of_limbs	congenital anomalies	Stanford	0.677 (0.630, 0.719)	0.850 (0.643, 0.942)	166	16706	0.0098
congenital_anomalies_of_limbs	congenital anomalies	Emory	0.593 (0.522, 0.668)	0.898 (0.304, 0.975)	71	11259	0.0063
congenital_anomalies_of_peripheral_vascular_system	congenital anomalies	BIDMC	0.601 (0.502, 0.697)	0.689 (-18.630, 0.831)	23	6744	0.0034
congenital_anomalies_of_peripheral_vascular_system	congenital anomalies	Stanford	0.530 (0.476, 0.588)	0.074 (-3.610, 0.463)	106	17066	0.0062
congenital_anomalies_of_peripheral_vascular_system	congenital anomalies	Emory	0.582 (0.516, 0.647)	-0.070 (-2.218, 0.182)	70	11424	0.0061
congenital_anomalies_of_skin	dermatologic	BIDMC	0.659 (0.271, 0.969)	-21.669 (-1593.597, -9.898)	4	6797	0.0006
congenital_anomalies_of_skin	dermatologic	Stanford	0.589 (0.540, 0.639)	0.687 (-0.387, 0.791)	131	16799	0.0077
congenital_anomalies_of_skin	dermatologic	Emory	0.631 (0.526, 0.730)	-10.845 (-48.781, -7.453)	21	11472	0.0018
congenital_anomalies_of_urinary_system	congenital anomalies	BIDMC	0.587 (0.492, 0.678)	0.725 (-4.790, 0.841)	35	6714	0.0052
congenital_anomalies_of_urinary_system	congenital anomalies	Stanford	0.589 (0.546, 0.632)	0.719 (0.092, 0.842)	177	16719	0.0105
congenital_anomalies_of_urinary_system	congenital anomalies	Emory	0.627 (0.589, 0.661)	0.421 (-0.026, 0.704)	218	10949	0.0195
congenital_deformities_of_feet	congenital anomalies	BIDMC	0.596 (0.428, 0.761)	-9.830 (-70.560, -6.052)	13	6782	0.0019
congenital_deformities_of_feet	congenital anomalies	Stanford	0.638 (0.579, 0.701)	0.717 (0.287, 0.795)	88	17013	0.0051
congenital_deformities_of_feet	congenital anomalies	Emory	0.533 (0.446, 0.618)	0.831 (-1.293, 0.922)	49	11349	0.0043
congenital_musculoskeletal_deformities_of_spine	congenital anomalies	BIDMC	0.482 (0.293, 0.662)	-56.588 (-318.398, -32.990)	9	6764	0.0013
congenital_musculoskeletal_deformities_of_spine	congenital anomalies	Stanford	0.585 (0.527, 0.639)	-0.252 (-4.161, 0.434)	94	16852	0.0055
congenital_musculoskeletal_deformities_of_spine	congenital anomalies	Emory	0.555 (0.488, 0.623)	0.502 (-0.871, 0.710)	80	11244	0.0071
congenital_osteodystrophies	congenital anomalies	BIDMC	0.574 (0.481, 0.666)	0.397 (-2.492, 0.576)	37	6700	0.0055
congenital_osteodystrophies	congenital anomalies	Stanford	0.605 (0.576, 0.632)	0.396 (0.153, 0.590)	320	15953	0.0197
congenital_osteodystrophies	congenital anomalies	Emory	0.590 (0.535, 0.642)	-0.164 (-1.075, 0.363)	110	11046	0.0099
congestive_heart_failure_chf_nos	circulatory system	BIDMC	0.844 (0.828, 0.859)	0.884 (0.858, 0.908)	586	5759	0.0924
congestive_heart_failure_chf_nos	circulatory system	Stanford	0.841 (0.828, 0.854)	0.907 (0.885, 0.924)	932	15470	0.0568
congestive_heart_failure_chf_nos	circulatory system	Emory	0.815 (0.804, 0.824)	0.806 (0.786, 0.825)	2028	8378	0.1949
congestive_heart_failure_nonhypertensive	circulatory system	BIDMC	0.852 (0.839, 0.865)	0.877 (0.857, 0.896)	937	5330	0.1495
congestive_heart_failure_nonhypertensive	circulatory system	Stanford	0.848 (0.837, 0.859)	0.906 (0.890, 0.919)	1257	14938	0.0776
congestive_heart_failure_nonhypertensive	circulatory system	Emory	0.819 (0.810, 0.828)	0.797 (0.779, 0.814)	2341	7790	0.2311
conjunctivitis_infectious	sense organs	BIDMC	0.642 (0.561, 0.715)	0.807 (-0.003, 0.941)	63	6477	0.0096
conjunctivitis_infectious	sense organs	Stanford	0.535 (0.510, 0.561)	-0.039 (-0.433, 0.231)	397	15771	0.0246
conjunctivitis_infectious	sense organs	Emory	0.552 (0.507, 0.593)	0.200 (-0.344, 0.396)	181	10625	0.0167
conjunctivitis_noninfectious	sense organs	BIDMC	0.513 (0.386, 0.641)	-0.492 (-9.953, 0.002)	24	6730	0.0036
conjunctivitis_noninfectious	sense organs	Stanford	0.563 (0.529, 0.599)	0.192 (-0.630, 0.596)	254	16447	0.0152
conjunctivitis_noninfectious	sense organs	Emory	0.618 (0.563, 0.674)	-0.789 (-2.068, -0.370)	93	11209	0.0082
constipation	digestive	BIDMC	0.657 (0.636, 0.680)	0.491 (0.395, 0.574)	585	5152	0.102
constipation	digestive	Stanford	0.656 (0.643, 0.670)	0.511 (0.468, 0.556)	1761	12710	0.1217
constipation	digestive	Emory	0.660 (0.644, 0.675)	0.505 (0.454, 0.554)	1347	7806	0.1472
contact_dermatitis_and_other_eczema_due_to_plants_except_food	dermatologic	BIDMC	0.567 (0.454, 0.719)	-73.724 (-754.033, -39.542)	6	6777	0.0009
contact_dermatitis_and_other_eczema_due_to_plants_except_food	dermatologic	Stanford	0.522 (0.428, 0.609)	-5.986 (-16.286, -4.349)	40	17179	0.0023
contact_dermatitis_and_other_eczema_due_to_plants_except_food	dermatologic	Emory	0.613 (0.540, 0.683)	-1.414 (-18.668, -0.822)	36	11430	0.0031
contracture_of_joint	musculoskeletal	BIDMC	0.658 (0.511, 0.790)	-1.271 (-40.810, -0.418)	14	6749	0.0021
contracture_of_joint	musculoskeletal	Stanford	0.553 (0.469, 0.629)	0.527 (-5.588, 0.673)	55	17091	0.0032
contracture_of_joint	musculoskeletal	Emory	0.439 (0.350, 0.525)	0.669 (-2.837, 0.845)	56	11332	0.0049
contracture_of_palmar_fascia_dupuytren_s_disease	musculoskeletal	BIDMC	0.648 (0.575, 0.722)	-1.035 (-12.190, -0.526)	31	6740	0.0046
contracture_of_palmar_fascia_dupuytren_s_disease	musculoskeletal	Stanford	0.768 (0.719, 0.813)	0.939 (-0.541, 0.979)	68	17080	0.004
contracture_of_palmar_fascia_dupuytren_s_disease	musculoskeletal	Emory	0.705 (0.595, 0.797)	-1.534 (-52.487, -0.643)	19	11523	0.0016
contusion	injuries & poisonings	BIDMC	0.665 (0.630, 0.700)	0.602 (0.396, 0.710)	209	5956	0.0339
contusion	injuries & poisonings	Stanford	0.652 (0.630, 0.675)	0.731 (0.644, 0.794)	617	14645	0.0404
contusion	injuries & poisonings	Emory	0.624 (0.602, 0.647)	0.598 (0.497, 0.678)	605	9067	0.0626
convulsions	neurological	BIDMC	0.593 (0.535, 0.647)	0.415 (-0.442, 0.824)	109	6530	0.0164
convulsions	neurological	Stanford	0.641 (0.614, 0.666)	0.697 (0.541, 0.792)	515	16177	0.0309
convulsions	neurological	Emory	0.627 (0.600, 0.652)	0.550 (0.397, 0.652)	482	10364	0.0444
corneal_dystrophy	sense organs	BIDMC	0.648 (0.457, 0.817)	-3.856 (-161.102, -1.711)	9	6810	0.0013
corneal_dystrophy	sense organs	Stanford	0.718 (0.657, 0.771)	0.244 (-1.120, 0.419)	65	17164	0.0038
corneal_dystrophy	sense organs	Emory	0.659 (0.534, 0.775)	0.414 (-3.914, 0.636)	28	11527	0.0024
corneal_opacity_and_other_disorders_of_cornea	sense organs	BIDMC	0.604 (0.505, 0.687)	-0.127 (-4.854, 0.167)	38	6743	0.0056
corneal_opacity_and_other_disorders_of_cornea	sense organs	Stanford	0.604 (0.564, 0.643)	0.378 (-0.032, 0.628)	206	16737	0.0122
corneal_opacity_and_other_disorders_of_cornea	sense organs	Emory	0.527 (0.479, 0.573)	0.453 (-0.216, 0.661)	174	11130	0.0154
corns_and_callosities	dermatologic	BIDMC	0.712 (0.666, 0.758)	-0.129 (-0.621, 0.688)	92	6567	0.0138
corns_and_callosities	dermatologic	Stanford	0.679 (0.648, 0.712)	0.698 (0.457, 0.828)	213	16549	0.0127
corns_and_callosities	dermatologic	Emory	0.558 (0.512, 0.601)	0.539 (-0.373, 0.727)	120	11139	0.0107
coronary_atherosclerosis	circulatory system	BIDMC	0.806 (0.791, 0.819)	0.785 (0.753, 0.817)	927	5216	0.1509
coronary_atherosclerosis	circulatory system	Stanford	0.847 (0.839, 0.855)	0.853 (0.837, 0.869)	1773	13750	0.1142
coronary_atherosclerosis	circulatory system	Emory	0.794 (0.785, 0.803)	0.713 (0.693, 0.732)	2757	6959	0.2838
coronavirus_disease_2019_covid_19	infectious diseases	BIDMC	0.565 (0.538, 0.590)	0.252 (0.056, 0.392)	460	5433	0.0781
coronavirus_disease_2019_covid_19	infectious diseases	Stanford	0.676 (0.655, 0.696)	0.646 (0.573, 0.710)	731	13960	0.0498
coronavirus_disease_2019_covid_19	infectious diseases	Emory	0.784 (0.733, 0.831)	0.938 (0.682, 0.979)	84	10235	0.0081
cough	respiratory	BIDMC	0.611 (0.592, 0.630)	0.331 (0.275, 0.389)	1075	4134	0.2064
cough	respiratory	Stanford	0.650 (0.637, 0.661)	0.471 (0.435, 0.504)	2558	10723	0.1926
cough	respiratory	Emory	0.662 (0.651, 0.675)	0.413 (0.382, 0.446)	2511	5389	0.3178
crystal_arthropathies	endocrine/metabolic	BIDMC	0.783 (0.717, 0.838)	0.796 (-4.865, 0.900)	30	6729	0.0044
crystal_arthropathies	endocrine/metabolic	Stanford	0.861 (0.823, 0.895)	0.891 (-0.303, 0.942)	61	17059	0.0036
crystal_arthropathies	endocrine/metabolic	Emory	0.697 (0.620, 0.774)	0.077 (-6.284, 0.343)	38	11489	0.0033
curvature_of_spine	musculoskeletal	BIDMC	0.665 (0.605, 0.725)	0.719 (-0.152, 0.937)	72	6618	0.0108
curvature_of_spine	musculoskeletal	Stanford	0.677 (0.652, 0.702)	0.584 (0.446, 0.680)	443	15939	0.027
curvature_of_spine	musculoskeletal	Emory	0.675 (0.644, 0.702)	0.724 (0.603, 0.820)	327	10558	0.03
cyst_and_pseudocyst_of_pancreas	digestive	BIDMC	0.605 (0.545, 0.667)	0.491 (-0.331, 0.807)	91	6602	0.0136
cyst_and_pseudocyst_of_pancreas	digestive	Stanford	0.728 (0.674, 0.775)	0.693 (-0.188, 0.800)	88	17093	0.0051
cyst_and_pseudocyst_of_pancreas	digestive	Emory	0.578 (0.513, 0.637)	0.554 (-3.203, 0.691)	68	11398	0.0059
cyst_of_kidney_acquired	genitourinary	BIDMC	0.650 (0.597, 0.700)	-0.215 (-1.206, 0.219)	93	6519	0.0141
cyst_of_kidney_acquired	genitourinary	Stanford	0.706 (0.682, 0.730)	0.588 (0.247, 0.773)	299	16382	0.0179
cyst_of_kidney_acquired	genitourinary	Emory	0.717 (0.699, 0.736)	0.563 (0.479, 0.638)	577	9865	0.0553
cystic_kidney_disease	congenital anomalies	BIDMC	0.578 (0.468, 0.687)	0.269 (-32.775, 0.526)	22	6746	0.0033
cystic_kidney_disease	congenital anomalies	Stanford	0.616 (0.571, 0.662)	0.695 (-0.360, 0.834)	137	16886	0.008
cystic_kidney_disease	congenital anomalies	Emory	0.666 (0.624, 0.702)	0.538 (-0.124, 0.794)	174	11083	0.0155
cystoid_macular_degeneration_of_retina	sense organs	BIDMC	0.660 (0.563, 0.750)	-0.078 (-13.677, 0.243)	30	6727	0.0044
cystoid_macular_degeneration_of_retina	sense organs	Stanford	0.717 (0.675, 0.756)	0.535 (-0.128, 0.747)	119	17046	0.0069
cystoid_macular_degeneration_of_retina	sense organs	Emory	0.664 (0.605, 0.723)	-0.398 (-2.918, -0.065)	69	11405	0.006
decreased_libido	mental disorders	BIDMC	0.641 (0.578, 0.705)	-3.872 (-8.819, -2.758)	40	6710	0.0059
decreased_libido	mental disorders	Stanford	0.631 (0.597, 0.661)	-0.063 (-1.004, 0.401)	215	16719	0.0127
decreased_libido	mental disorders	Emory	0.667 (0.613, 0.718)	0.612 (-0.132, 0.738)	79	11383	0.0069
decreased_white_blood_cell_count	hematopoietic	BIDMC	0.605 (0.527, 0.673)	0.282 (-0.779, 0.484)	64	6579	0.0096
decreased_white_blood_cell_count	hematopoietic	Stanford	0.647 (0.616, 0.674)	0.681 (0.440, 0.776)	296	16376	0.0178
decreased_white_blood_cell_count	hematopoietic	Emory	0.576 (0.530, 0.616)	0.434 (-0.188, 0.740)	162	11003	0.0145
decubitus_ulcer	dermatologic	BIDMC	0.859 (0.807, 0.909)	0.402 (-0.372, 0.599)	35	6708	0.0052
decubitus_ulcer	dermatologic	Stanford	0.791 (0.729, 0.848)	0.944 (0.156, 0.975)	54	17047	0.0032
decubitus_ulcer	dermatologic	Emory	0.860 (0.826, 0.891)	0.976 (0.839, 0.990)	94	11112	0.0084
deep_vein_thrombosis_dvt	circulatory system	BIDMC	0.660 (0.608, 0.714)	0.612 (0.144, 0.851)	114	6530	0.0172
deep_vein_thrombosis_dvt	circulatory system	Stanford	0.722 (0.694, 0.749)	0.838 (0.665, 0.905)	278	16486	0.0166
deep_vein_thrombosis_dvt	circulatory system	Emory	0.658 (0.633, 0.685)	0.634 (0.503, 0.714)	444	10341	0.0412
deficiency_anemias	hematopoietic	BIDMC	0.737 (0.614, 0.842)	0.799 (-5.597, 0.914)	21	6650	0.0031
deficiency_anemias	hematopoietic	Stanford	0.725 (0.658, 0.792)	0.927 (-0.865, 0.975)	58	17059	0.0034
deficiency_anemias	hematopoietic	Emory	0.739 (0.683, 0.791)	0.871 (0.381, 0.934)	83	11229	0.0073
deficiency_of_humoral_immunity	endocrine/metabolic	BIDMC	0.691 (0.613, 0.761)	0.881 (0.004, 0.949)	56	6722	0.0083
deficiency_of_humoral_immunity	endocrine/metabolic	Stanford	0.643 (0.585, 0.702)	0.467 (-0.254, 0.597)	95	17120	0.0055
deficiency_of_humoral_immunity	endocrine/metabolic	Emory	0.569 (0.517, 0.622)	0.508 (-0.407, 0.756)	134	11157	0.0119
degeneration_of_intervertebral_disc	musculoskeletal	BIDMC	0.599 (0.548, 0.647)	0.600 (0.239, 0.746)	125	6206	0.0197
degeneration_of_intervertebral_disc	musculoskeletal	Stanford	0.687 (0.670, 0.702)	0.582 (0.515, 0.637)	983	13929	0.0659
degeneration_of_intervertebral_disc	musculoskeletal	Emory	0.634 (0.618, 0.649)	0.414 (0.359, 0.471)	1271	7833	0.1396
degeneration_of_macula_and_posterior_pole_of_retina	sense organs	BIDMC	0.735 (0.698, 0.769)	0.672 (0.319, 0.885)	121	6539	0.0182
degeneration_of_macula_and_posterior_pole_of_retina	sense organs	Stanford	0.820 (0.807, 0.833)	0.771 (0.712, 0.818)	678	15877	0.041
degeneration_of_macula_and_posterior_pole_of_retina	sense organs	Emory	0.757 (0.734, 0.779)	0.833 (0.737, 0.906)	319	10812	0.0287
degenerative_disease_of_the_spinal_cord	neurological	BIDMC	0.637 (0.567, 0.706)	-1.734 (-4.088, -1.089)	51	6663	0.0076
degenerative_disease_of_the_spinal_cord	neurological	Stanford	0.619 (0.579, 0.656)	0.651 (0.404, 0.767)	234	16698	0.0138
degenerative_disease_of_the_spinal_cord	neurological	Emory	0.612 (0.571, 0.654)	0.637 (0.134, 0.812)	202	10949	0.0181
degenerative_skin_conditions_and_other_dermatoses	dermatologic	BIDMC	0.685 (0.660, 0.708)	0.593 (0.482, 0.674)	394	5740	0.0642
degenerative_skin_conditions_and_other_dermatoses	dermatologic	Stanford	0.765 (0.755, 0.774)	0.656 (0.622, 0.686)	1765	13205	0.1179
degenerative_skin_conditions_and_other_dermatoses	dermatologic	Emory	0.722 (0.704, 0.740)	0.686 (0.626, 0.737)	727	9722	0.0696
delirium_dementia_and_amnestic_and_other_cognitive_disorders	mental disorders	BIDMC	0.704 (0.677, 0.732)	0.683 (0.573, 0.766)	352	5892	0.0564
delirium_dementia_and_amnestic_and_other_cognitive_disorders	mental disorders	Stanford	0.747 (0.727, 0.768)	0.854 (0.815, 0.882)	663	15492	0.041
delirium_dementia_and_amnestic_and_other_cognitive_disorders	mental disorders	Emory	0.769 (0.749, 0.788)	0.826 (0.775, 0.864)	534	10059	0.0504
delirium_due_to_conditions_classified_elsewhere	mental disorders	BIDMC	0.749 (0.674, 0.809)	0.865 (0.416, 0.933)	56	6617	0.0084
delirium_due_to_conditions_classified_elsewhere	mental disorders	Stanford	0.824 (0.783, 0.863)	0.959 (0.816, 0.985)	107	16743	0.0064
delirium_due_to_conditions_classified_elsewhere	mental disorders	Emory	0.765 (0.713, 0.807)	0.799 (0.227, 0.958)	100	11091	0.0089
dementia_with_cerebral_degenerations	mental disorders	BIDMC	0.744 (0.640, 0.838)	0.001 (-6.722, 0.374)	20	6754	0.003
dementia_with_cerebral_degenerations	mental disorders	Stanford	0.854 (0.810, 0.891)	0.471 (-2.916, 0.633)	39	17228	0.0023
dementia_with_cerebral_degenerations	mental disorders	Emory	0.773 (0.734, 0.809)	0.656 (0.079, 0.901)	91	11427	0.0079
dementias	mental disorders	BIDMC	0.841 (0.813, 0.863)	0.864 (0.717, 0.934)	153	6479	0.0231
dementias	mental disorders	Stanford	0.872 (0.851, 0.890)	0.934 (0.851, 0.970)	239	16655	0.0141
dementias	mental disorders	Emory	0.837 (0.817, 0.855)	0.881 (0.833, 0.919)	349	10735	0.0315
dental_caries	digestive	BIDMC	0.805 (0.708, 0.893)	-1.476 (-38.192, -0.461)	12	6771	0.0018
dental_caries	digestive	Stanford	0.636 (0.560, 0.708)	0.784 (0.014, 0.875)	86	17066	0.005
dental_caries	digestive	Emory	0.636 (0.590, 0.681)	0.763 (0.462, 0.903)	146	11054	0.013
dentofacial_anomalies_including_malocclusion	digestive	BIDMC	0.145 (0.137, 0.154)	-2905.357 (-2929.364, -925.396)	1	6814	0.0001
dentofacial_anomalies_including_malocclusion	digestive	Stanford	0.667 (0.641, 0.693)	0.470 (0.286, 0.643)	343	16556	0.0203
dentofacial_anomalies_including_malocclusion	digestive	Emory	0.681 (0.588, 0.762)	-5.498 (-13.590, -3.932)	34	11519	0.0029
dependence_on_respirator_ventilator_or_supplemental_oxygen	respiratory	BIDMC	0.731 (0.697, 0.759)	0.746 (0.619, 0.809)	250	6172	0.0389
dependence_on_respirator_ventilator_or_supplemental_oxygen	respiratory	Stanford	0.609 (0.595, 0.622)	0.364 (0.311, 0.413)	1840	13109	0.1231
dependence_on_respirator_ventilator_or_supplemental_oxygen	respiratory	Emory	0.758 (0.740, 0.775)	0.756 (0.711, 0.791)	731	9708	0.07
depression	mental disorders	BIDMC	0.715 (0.701, 0.730)	0.574 (0.535, 0.610)	1668	4018	0.2934
depression	mental disorders	Stanford	0.700 (0.691, 0.710)	0.538 (0.514, 0.561)	3802	10728	0.2617
depression	mental disorders	Emory	0.672 (0.661, 0.684)	0.425 (0.398, 0.455)	3282	6303	0.3424
derangement_of_joint_non_traumatic	musculoskeletal	BIDMC	0.605 (0.572, 0.637)	0.204 (-0.067, 0.402)	282	6002	0.0449
derangement_of_joint_non_traumatic	musculoskeletal	Stanford	0.596 (0.575, 0.615)	0.415 (0.285, 0.531)	812	14504	0.053
derangement_of_joint_non_traumatic	musculoskeletal	Emory	0.609 (0.579, 0.639)	0.481 (0.245, 0.635)	321	10383	0.03
dermatitis_due_to_solar_radiation	dermatologic	BIDMC	0.561 (0.510, 0.613)	0.371 (-0.490, 0.658)	113	6417	0.0173
dermatitis_due_to_solar_radiation	dermatologic	Stanford	0.621 (0.583, 0.658)	0.478 (0.041, 0.676)	211	16539	0.0126
dermatitis_due_to_solar_radiation	dermatologic	Emory	0.654 (0.591, 0.717)	0.514 (-1.124, 0.667)	62	11292	0.0055
dermatochalasis	sense organs	BIDMC	0.754 (0.572, 0.912)	0.183 (-138.911, 0.647)	8	6807	0.0012
dermatochalasis	sense organs	Stanford	0.783 (0.760, 0.805)	0.840 (0.453, 0.922)	198	16708	0.0117
dermatochalasis	sense organs	Emory	0.735 (0.685, 0.789)	0.603 (-0.103, 0.739)	68	11319	0.006
dermatomycoses	infectious diseases	BIDMC	0.566 (0.448, 0.686)	0.886 (-9.264, 0.958)	28	6741	0.0041
dermatomycoses	infectious diseases	Stanford	0.540 (0.479, 0.601)	-0.408 (-1.859, -0.116)	97	16887	0.0057
dermatomycoses	infectious diseases	Emory	0.625 (0.533, 0.709)	-0.038 (-2.335, 0.228)	58	11331	0.0051
dermatophytosis	infectious diseases	BIDMC	0.611 (0.577, 0.644)	0.168 (-0.171, 0.544)	217	5912	0.0354
dermatophytosis	infectious diseases	Stanford	0.658 (0.639, 0.675)	0.568 (0.496, 0.635)	854	14582	0.0553
dermatophytosis	infectious diseases	Emory	0.571 (0.546, 0.598)	0.009 (-0.246, 0.232)	416	9799	0.0407
dermatophytosis_dermatomycosis	infectious diseases	BIDMC	0.583 (0.548, 0.617)	0.213 (-0.144, 0.416)	242	5860	0.0397
dermatophytosis_dermatomycosis	infectious diseases	Stanford	0.648 (0.631, 0.665)	0.536 (0.451, 0.610)	923	14339	0.0605
dermatophytosis_dermatomycosis	infectious diseases	Emory	0.557 (0.529, 0.583)	0.018 (-0.194, 0.192)	463	9622	0.0459
dermatophytosis_of_nail	infectious diseases	BIDMC	0.609 (0.559, 0.661)	0.344 (-0.416, 0.614)	121	6239	0.019
dermatophytosis_of_nail	infectious diseases	Stanford	0.693 (0.672, 0.715)	0.626 (0.496, 0.734)	509	15685	0.0314
dermatophytosis_of_nail	infectious diseases	Emory	0.603 (0.569, 0.640)	0.461 (0.015, 0.751)	209	10588	0.0194
dermatophytosis_of_the_body	infectious diseases	BIDMC	0.653 (0.578, 0.732)	-0.100 (-3.215, 0.194)	41	6597	0.0062
dermatophytosis_of_the_body	infectious diseases	Stanford	0.582 (0.535, 0.629)	0.560 (-0.663, 0.747)	148	16650	0.0088
dermatophytosis_of_the_body	infectious diseases	Emory	0.588 (0.536, 0.635)	0.275 (-1.042, 0.796)	114	11096	0.0102
develomental_delays_and_disorders	mental disorders	BIDMC	0.689 (0.624, 0.744)	0.931 (0.160, 0.975)	66	6580	0.0099
develomental_delays_and_disorders	mental disorders	Stanford	0.791 (0.765, 0.813)	0.967 (0.952, 0.976)	447	16100	0.027
develomental_delays_and_disorders	mental disorders	Emory	0.713 (0.666, 0.764)	0.898 (0.769, 0.965)	130	11101	0.0116
diabetes_mellitus	endocrine/metabolic	BIDMC	0.748 (0.736, 0.761)	0.558 (0.528, 0.588)	2112	3551	0.3729
diabetes_mellitus	endocrine/metabolic	Stanford	0.796 (0.789, 0.803)	0.677 (0.660, 0.693)	4476	9516	0.3199
diabetes_mellitus	endocrine/metabolic	Emory	0.747 (0.737, 0.756)	0.513 (0.491, 0.534)	4560	4972	0.4784
diabetes_type_2_with_peripheral_circulatory_disorders	endocrine/metabolic	BIDMC	0.804 (0.776, 0.834)	0.882 (0.785, 0.929)	169	6457	0.0255
diabetes_type_2_with_peripheral_circulatory_disorders	endocrine/metabolic	Stanford	0.858 (0.833, 0.883)	0.969 (0.905, 0.989)	118	16996	0.0069
diabetes_type_2_with_peripheral_circulatory_disorders	endocrine/metabolic	Emory	0.794 (0.771, 0.816)	0.833 (0.709, 0.890)	245	10936	0.0219
diabetic_retinopathy	endocrine/metabolic	BIDMC	0.711 (0.525, 0.886)	-25.647 (-139.798, -13.854)	8	6680	0.0012
diabetic_retinopathy	endocrine/metabolic	Stanford	0.792 (0.750, 0.829)	0.894 (0.748, 0.933)	102	17110	0.0059
diabetic_retinopathy	endocrine/metabolic	Emory	0.758 (0.729, 0.787)	0.696 (0.595, 0.819)	184	11207	0.0162
diaphragmatic_hernia	digestive	BIDMC	0.627 (0.591, 0.663)	0.449 (0.173, 0.686)	217	6149	0.0341
diaphragmatic_hernia	digestive	Stanford	0.667 (0.645, 0.688)	0.543 (0.414, 0.645)	563	15687	0.0346
diaphragmatic_hernia	digestive	Emory	0.632 (0.611, 0.651)	0.466 (0.365, 0.557)	785	9442	0.0768
diarrhea	digestive	BIDMC	0.626 (0.601, 0.649)	0.447 (0.353, 0.526)	563	5086	0.0997
diarrhea	digestive	Stanford	0.640 (0.625, 0.654)	0.555 (0.497, 0.605)	1345	13225	0.0923
diarrhea	digestive	Emory	0.611 (0.592, 0.630)	0.497 (0.412, 0.558)	979	8243	0.1062
difficulty_in_walking	musculoskeletal	BIDMC	0.633 (0.583, 0.684)	0.583 (-0.546, 0.856)	89	6553	0.0134
difficulty_in_walking	musculoskeletal	Stanford	0.755 (0.716, 0.792)	0.556 (0.375, 0.817)	158	16698	0.0094
difficulty_in_walking	musculoskeletal	Emory	0.685 (0.655, 0.716)	0.653 (0.415, 0.794)	270	10769	0.0245
diffuse_diseases_of_connective_tissue	dermatologic	BIDMC	0.724 (0.678, 0.769)	0.714 (0.419, 0.904)	108	6633	0.016
diffuse_diseases_of_connective_tissue	dermatologic	Stanford	0.721 (0.695, 0.745)	0.721 (0.566, 0.836)	339	16625	0.02
diffuse_diseases_of_connective_tissue	dermatologic	Emory	0.714 (0.678, 0.747)	0.742 (0.454, 0.865)	191	11228	0.0167
digestive_congenital_anomalies	congenital anomalies	BIDMC	0.471 (0.361, 0.584)	-1.623 (-18.456, -0.888)	27	6693	0.004
digestive_congenital_anomalies	congenital anomalies	Stanford	0.475 (0.442, 0.506)	0.094 (-0.845, 0.519)	268	16506	0.016
digestive_congenital_anomalies	congenital anomalies	Emory	0.464 (0.418, 0.506)	-0.205 (-1.715, 0.266)	175	11114	0.0155
diplopia_and_disorders_of_binocular_vision	sense organs	BIDMC	0.571 (0.493, 0.648)	0.703 (-1.392, 0.884)	62	6623	0.0093
diplopia_and_disorders_of_binocular_vision	sense organs	Stanford	0.613 (0.577, 0.648)	0.582 (0.023, 0.815)	225	16590	0.0134
diplopia_and_disorders_of_binocular_vision	sense organs	Emory	0.616 (0.570, 0.660)	-0.190 (-0.952, 0.370)	142	11161	0.0126
disease_of_capillaries	circulatory system	BIDMC	0.547 (0.305, 0.799)	-0.702 (-270.193, 0.086)	8	6812	0.0012
disease_of_capillaries	circulatory system	Stanford	0.645 (0.596, 0.697)	0.818 (-0.834, 0.909)	96	17025	0.0056
disease_of_capillaries	circulatory system	Emory	0.544 (0.392, 0.680)	-96.993 (-250.741, -57.805)	11	11540	0.001
disease_of_tricuspid_valve	circulatory system	BIDMC	0.690 (0.633, 0.744)	0.784 (-0.522, 0.920)	61	6651	0.0091
disease_of_tricuspid_valve	circulatory system	Stanford	0.707 (0.661, 0.749)	0.865 (0.696, 0.933)	168	16793	0.0099
disease_of_tricuspid_valve	circulatory system	Emory	0.687 (0.663, 0.711)	0.624 (0.520, 0.704)	501	10192	0.0469
diseases_and_other_conditions_of_the_tongue	digestive	BIDMC	0.648 (0.526, 0.760)	0.815 (-4.144, 0.903)	27	6732	0.004
diseases_and_other_conditions_of_the_tongue	digestive	Stanford	0.502 (0.457, 0.552)	0.366 (-0.009, 0.814)	186	16737	0.011
diseases_and_other_conditions_of_the_tongue	digestive	Emory	0.562 (0.487, 0.637)	0.226 (-7.368, 0.434)	50	11374	0.0044
diseases_of_esophagus	digestive	BIDMC	0.638 (0.622, 0.652)	0.326 (0.289, 0.365)	2053	3242	0.3877
diseases_of_esophagus	digestive	Stanford	0.674 (0.664, 0.683)	0.445 (0.417, 0.469)	4113	9564	0.3007
diseases_of_esophagus	digestive	Emory	0.640 (0.629, 0.652)	0.291 (0.265, 0.317)	4056	4703	0.4631
diseases_of_hair_and_hair_follicles	dermatologic	BIDMC	0.673 (0.636, 0.708)	0.627 (0.475, 0.766)	217	6135	0.0342
diseases_of_hair_and_hair_follicles	dermatologic	Stanford	0.573 (0.556, 0.591)	0.303 (0.196, 0.402)	1056	14206	0.0692
diseases_of_hair_and_hair_follicles	dermatologic	Emory	0.632 (0.608, 0.659)	0.348 (0.151, 0.489)	346	10321	0.0324
diseases_of_hard_tissues_of_teeth	digestive	BIDMC	0.832 (0.733, 0.908)	-1.872 (-29.668, -0.797)	13	6752	0.0019
diseases_of_hard_tissues_of_teeth	digestive	Stanford	0.643 (0.582, 0.704)	0.659 (-0.126, 0.875)	105	16921	0.0062
diseases_of_hard_tissues_of_teeth	digestive	Emory	0.638 (0.596, 0.682)	0.744 (0.371, 0.857)	164	11000	0.0147
diseases_of_lips	digestive	BIDMC	0.758 (0.644, 0.862)	0.531 (-6.355, 0.744)	20	6756	0.003
diseases_of_lips	digestive	Stanford	0.634 (0.573, 0.689)	0.554 (-0.021, 0.667)	97	16921	0.0057
diseases_of_lips	digestive	Emory	0.568 (0.472, 0.668)	-1.644 (-22.024, -0.981)	33	11494	0.0029
diseases_of_nail_nos	dermatologic	BIDMC	0.688 (0.658, 0.721)	0.553 (0.399, 0.699)	246	6088	0.0388
diseases_of_nail_nos	dermatologic	Stanford	0.621 (0.598, 0.646)	0.397 (0.205, 0.575)	467	15650	0.029
diseases_of_nail_nos	dermatologic	Emory	0.564 (0.521, 0.602)	0.195 (-0.256, 0.610)	192	10779	0.0175
diseases_of_pancreas	digestive	BIDMC	0.608 (0.564, 0.653)	0.677 (0.351, 0.818)	142	6426	0.0216
diseases_of_pancreas	digestive	Stanford	0.661 (0.625, 0.695)	0.580 (0.234, 0.773)	270	16439	0.0162
diseases_of_pancreas	digestive	Emory	0.587 (0.552, 0.623)	0.408 (0.091, 0.599)	244	10833	0.022
diseases_of_pulp_and_periapical_tissues	digestive	BIDMC	0.733 (0.605, 0.844)	-3.308 (-59.864, -1.572)	12	6766	0.0018
diseases_of_pulp_and_periapical_tissues	digestive	Stanford	0.661 (0.614, 0.706)	0.543 (0.222, 0.659)	109	16935	0.0064
diseases_of_pulp_and_periapical_tissues	digestive	Emory	0.568 (0.502, 0.636)	0.617 (-1.410, 0.796)	87	11272	0.0077
diseases_of_sebaceous_glands	dermatologic	BIDMC	0.596 (0.564, 0.630)	0.225 (-0.046, 0.479)	267	5804	0.044
diseases_of_sebaceous_glands	dermatologic	Stanford	0.561 (0.546, 0.577)	0.281 (0.196, 0.359)	1403	13177	0.0962
diseases_of_sebaceous_glands	dermatologic	Emory	0.551 (0.525, 0.579)	0.328 (0.148, 0.485)	501	9625	0.0495
diseases_of_spleen	hematopoietic	BIDMC	0.725 (0.440, 0.944)	-8.948 (-290.534, -4.212)	6	6800	0.0009
diseases_of_spleen	hematopoietic	Stanford	0.694 (0.623, 0.761)	0.027 (-2.993, 0.282)	46	17169	0.0027
diseases_of_spleen	hematopoietic	Emory	0.594 (0.522, 0.658)	-0.625 (-4.047, -0.269)	56	11354	0.0049
diseases_of_the_jaws	digestive	BIDMC	0.662 (0.606, 0.716)	0.534 (-0.434, 0.821)	92	6528	0.0139
diseases_of_the_jaws	digestive	Stanford	0.601 (0.582, 0.619)	0.411 (0.273, 0.520)	785	15220	0.049
diseases_of_the_jaws	digestive	Emory	0.605 (0.573, 0.641)	-0.062 (-0.296, 0.214)	244	10691	0.0223
diseases_of_the_larynx_and_vocal_cords	respiratory	BIDMC	0.571 (0.532, 0.606)	0.034 (-0.277, 0.397)	220	6248	0.034
diseases_of_the_larynx_and_vocal_cords	respiratory	Stanford	0.598 (0.578, 0.619)	0.553 (0.446, 0.632)	822	15203	0.0513
diseases_of_the_larynx_and_vocal_cords	respiratory	Emory	0.588 (0.564, 0.611)	0.384 (0.259, 0.485)	602	10089	0.0563
diseases_of_the_oral_soft_tissues_excluding_lesions_specific_for_gingiva_and_tongue	digestive	BIDMC	0.629 (0.571, 0.684)	0.232 (-0.491, 0.706)	81	6535	0.0122
diseases_of_the_oral_soft_tissues_excluding_lesions_specific_for_gingiva_and_tongue	digestive	Stanford	0.571 (0.544, 0.599)	0.622 (0.492, 0.712)	487	15708	0.0301
diseases_of_the_oral_soft_tissues_excluding_lesions_specific_for_gingiva_and_tongue	digestive	Emory	0.480 (0.442, 0.517)	0.085 (-0.408, 0.470)	274	10576	0.0253
diseases_of_the_salivary_glands	digestive	BIDMC	0.616 (0.560, 0.675)	0.351 (-0.416, 0.596)	77	6566	0.0116
diseases_of_the_salivary_glands	digestive	Stanford	0.623 (0.595, 0.651)	0.349 (0.019, 0.567)	309	16305	0.0186
diseases_of_the_salivary_glands	digestive	Emory	0.612 (0.563, 0.662)	0.632 (-0.040, 0.769)	134	11089	0.0119
diseases_of_white_blood_cells	hematopoietic	BIDMC	0.630 (0.597, 0.663)	0.683 (0.544, 0.770)	292	5910	0.0471
diseases_of_white_blood_cells	hematopoietic	Stanford	0.667 (0.648, 0.687)	0.703 (0.628, 0.765)	738	14896	0.0472
diseases_of_white_blood_cells	hematopoietic	Emory	0.662 (0.644, 0.680)	0.580 (0.503, 0.637)	869	8886	0.0891
dislocation	injuries & poisonings	BIDMC	0.558 (0.450, 0.656)	-5.511 (-12.808, -3.632)	27	6572	0.0041
dislocation	injuries & poisonings	Stanford	0.563 (0.533, 0.599)	0.407 (-0.029, 0.610)	311	15794	0.0193
dislocation	injuries & poisonings	Emory	0.539 (0.506, 0.573)	0.020 (-0.356, 0.340)	287	10219	0.0273
disorder_of_skin_and_subcutaneous_tissue_nos	dermatologic	BIDMC	0.537 (0.484, 0.586)	-0.578 (-2.385, 0.091)	103	6349	0.016
disorder_of_skin_and_subcutaneous_tissue_nos	dermatologic	Stanford	0.634 (0.618, 0.651)	0.346 (0.269, 0.428)	949	13948	0.0637
disorder_of_skin_and_subcutaneous_tissue_nos	dermatologic	Emory	0.537 (0.513, 0.565)	0.156 (-0.082, 0.338)	456	9636	0.0452
disorders_associated_with_eating	mental disorders	BIDMC	0.834 (0.786, 0.875)	-0.861 (-4.153, -0.343)	36	6750	0.0053
disorders_associated_with_eating	mental disorders	Stanford	0.722 (0.689, 0.753)	0.683 (0.315, 0.803)	158	16953	0.0092
disorders_associated_with_eating	mental disorders	Emory	0.751 (0.701, 0.794)	0.490 (-0.048, 0.718)	96	11403	0.0083
disorders_involving_the_immune_mechanism	endocrine/metabolic	BIDMC	0.606 (0.565, 0.647)	0.624 (0.273, 0.789)	185	6334	0.0284
disorders_involving_the_immune_mechanism	endocrine/metabolic	Stanford	0.657 (0.640, 0.675)	0.602 (0.531, 0.661)	937	15095	0.0584
disorders_involving_the_immune_mechanism	endocrine/metabolic	Emory	0.592 (0.568, 0.618)	0.408 (0.233, 0.559)	494	10165	0.0463
disorders_of_acoustic_nerve	sense organs	BIDMC	0.541 (0.270, 0.850)	-55.286 (-585.105, -28.564)	6	6803	0.0009
disorders_of_acoustic_nerve	sense organs	Stanford	0.518 (0.448, 0.588)	-2.022 (-6.222, -1.446)	61	17139	0.0035
disorders_of_acoustic_nerve	sense organs	Emory	0.480 (0.398, 0.568)	-4.309 (-12.768, -3.197)	47	11335	0.0041
disorders_of_adrenal_glands	endocrine/metabolic	BIDMC	0.628 (0.578, 0.677)	0.353 (0.114, 0.525)	118	6563	0.0177
disorders_of_adrenal_glands	endocrine/metabolic	Stanford	0.651 (0.625, 0.675)	0.611 (0.399, 0.742)	323	16501	0.0192
disorders_of_adrenal_glands	endocrine/metabolic	Emory	0.590 (0.559, 0.622)	0.365 (0.010, 0.570)	290	10863	0.026
disorders_of_bilirubin_excretion	endocrine/metabolic	BIDMC	0.643 (0.522, 0.770)	-0.441 (-18.266, 0.036)	20	6781	0.0029
disorders_of_bilirubin_excretion	endocrine/metabolic	Stanford	0.661 (0.612, 0.709)	0.789 (0.472, 0.861)	106	16987	0.0062
disorders_of_bilirubin_excretion	endocrine/metabolic	Emory	0.647 (0.581, 0.717)	0.558 (-3.900, 0.786)	55	11324	0.0048
disorders_of_calcium_phosphorus_metabolism	endocrine/metabolic	BIDMC	0.747 (0.700, 0.791)	0.854 (0.665, 0.937)	125	6329	0.0194
disorders_of_calcium_phosphorus_metabolism	endocrine/metabolic	Stanford	0.680 (0.647, 0.713)	0.811 (0.654, 0.891)	249	16398	0.015
disorders_of_calcium_phosphorus_metabolism	endocrine/metabolic	Emory	0.686 (0.655, 0.717)	0.582 (0.396, 0.703)	289	10503	0.0268
disorders_of_carbohydrate_transport_and_metabolism	endocrine/metabolic	BIDMC	0.589 (0.563, 0.614)	0.342 (0.189, 0.481)	476	5691	0.0772
disorders_of_carbohydrate_transport_and_metabolism	endocrine/metabolic	Stanford	0.613 (0.598, 0.628)	0.440 (0.377, 0.495)	1498	13890	0.0973
disorders_of_carbohydrate_transport_and_metabolism	endocrine/metabolic	Emory	0.617 (0.596, 0.637)	0.427 (0.316, 0.524)	701	9434	0.0692
disorders_of_conjunctiva	sense organs	BIDMC	0.525 (0.455, 0.601)	-8.110 (-15.004, -5.902)	35	6676	0.0052
disorders_of_conjunctiva	sense organs	Stanford	0.686 (0.660, 0.713)	0.621 (0.417, 0.781)	273	16312	0.0165
disorders_of_conjunctiva	sense organs	Emory	0.557 (0.501, 0.610)	0.424 (-2.438, 0.745)	89	11185	0.0079
disorders_of_diaphragm	respiratory	BIDMC	0.692 (0.615, 0.760)	0.521 (-6.719, 0.755)	35	6750	0.0052
disorders_of_diaphragm	respiratory	Stanford	0.735 (0.692, 0.772)	0.822 (0.535, 0.898)	123	16980	0.0072
disorders_of_diaphragm	respiratory	Emory	0.694 (0.647, 0.738)	0.237 (-0.682, 0.683)	116	11265	0.0102
disorders_of_esophageal_motility	digestive	BIDMC	0.595 (0.527, 0.660)	0.679 (-0.543, 0.867)	68	6650	0.0101
disorders_of_esophageal_motility	digestive	Stanford	0.649 (0.615, 0.685)	0.840 (0.511, 0.918)	206	16697	0.0122
disorders_of_esophageal_motility	digestive	Emory	0.627 (0.580, 0.674)	0.615 (-0.055, 0.858)	126	11199	0.0111
disorders_of_external_ear	sense organs	BIDMC	0.573 (0.530, 0.617)	0.513 (0.131, 0.683)	200	6187	0.0313
disorders_of_external_ear	sense organs	Stanford	0.622 (0.600, 0.640)	0.560 (0.471, 0.632)	865	14613	0.0559
disorders_of_external_ear	sense organs	Emory	0.610 (0.584, 0.639)	0.635 (0.549, 0.716)	497	9810	0.0482
disorders_of_fluid_electrolyte_and_acid_base_balance	endocrine/metabolic	BIDMC	0.751 (0.731, 0.771)	0.764 (0.723, 0.802)	659	4981	0.1168
disorders_of_fluid_electrolyte_and_acid_base_balance	endocrine/metabolic	Stanford	0.756 (0.742, 0.770)	0.791 (0.764, 0.816)	1392	13144	0.0958
disorders_of_fluid_electrolyte_and_acid_base_balance	endocrine/metabolic	Emory	0.748 (0.737, 0.759)	0.637 (0.612, 0.662)	2458	5983	0.2912
disorders_of_function_of_stomach	digestive	BIDMC	0.673 (0.632, 0.713)	0.700 (0.471, 0.868)	167	6203	0.0262
disorders_of_function_of_stomach	digestive	Stanford	0.627 (0.603, 0.649)	0.629 (0.523, 0.708)	643	15360	0.0402
disorders_of_function_of_stomach	digestive	Emory	0.641 (0.609, 0.669)	0.640 (0.467, 0.734)	341	10314	0.032
disorders_of_iron_metabolism	hematopoietic	BIDMC	0.549 (0.521, 0.575)	0.119 (-0.091, 0.298)	432	6103	0.0661
disorders_of_iron_metabolism	hematopoietic	Stanford	0.544 (0.492, 0.604)	0.530 (-3.182, 0.831)	91	17110	0.0053
disorders_of_iron_metabolism	hematopoietic	Emory	0.551 (0.495, 0.603)	0.078 (-1.124, 0.820)	111	11420	0.0096
disorders_of_lacrimal_system	sense organs	BIDMC	0.649 (0.613, 0.684)	0.513 (0.273, 0.666)	228	6214	0.0354
disorders_of_lacrimal_system	sense organs	Stanford	0.687 (0.668, 0.704)	0.662 (0.582, 0.724)	764	15127	0.0481
disorders_of_lacrimal_system	sense organs	Emory	0.653 (0.630, 0.675)	0.577 (0.479, 0.660)	608	9802	0.0584
disorders_of_lipoid_metabolism	endocrine/metabolic	BIDMC	0.767 (0.753, 0.780)	0.541 (0.511, 0.567)	2821	2431	0.5371
disorders_of_lipoid_metabolism	endocrine/metabolic	Stanford	0.824 (0.817, 0.831)	0.683 (0.668, 0.697)	6070	7774	0.4385
disorders_of_lipoid_metabolism	endocrine/metabolic	Emory	0.783 (0.773, 0.793)	0.499 (0.478, 0.522)	6409	3031	0.6789
disorders_of_magnesium_metabolism	endocrine/metabolic	BIDMC	0.778 (0.720, 0.835)	0.629 (-1.644, 0.912)	55	6598	0.0083
disorders_of_magnesium_metabolism	endocrine/metabolic	Stanford	0.732 (0.696, 0.765)	0.923 (0.835, 0.965)	178	16736	0.0105
disorders_of_magnesium_metabolism	endocrine/metabolic	Emory	0.729 (0.704, 0.753)	0.760 (0.678, 0.819)	434	9870	0.0421
disorders_of_mineral_metabolism	endocrine/metabolic	BIDMC	0.623 (0.599, 0.646)	0.476 (0.393, 0.548)	642	5418	0.1059
disorders_of_mineral_metabolism	endocrine/metabolic	Stanford	0.705 (0.686, 0.724)	0.772 (0.696, 0.821)	600	15400	0.0375
disorders_of_mineral_metabolism	endocrine/metabolic	Emory	0.697 (0.677, 0.715)	0.651 (0.598, 0.698)	916	8810	0.0942
disorders_of_muscle_ligament_and_fascia	musculoskeletal	BIDMC	0.614 (0.573, 0.654)	0.514 (0.178, 0.675)	169	6159	0.0267
disorders_of_muscle_ligament_and_fascia	musculoskeletal	Stanford	0.608 (0.586, 0.632)	0.427 (0.152, 0.604)	473	15474	0.0297
disorders_of_muscle_ligament_and_fascia	musculoskeletal	Emory	0.590 (0.558, 0.620)	0.172 (-0.060, 0.433)	314	10168	0.03
disorders_of_optic_nerve_and_visual_pathways	sense organs	BIDMC	0.604 (0.533, 0.675)	-0.629 (-1.942, -0.272)	59	6679	0.0088
disorders_of_optic_nerve_and_visual_pathways	sense organs	Stanford	0.490 (0.457, 0.521)	-0.047 (-0.641, 0.401)	308	16551	0.0183
disorders_of_optic_nerve_and_visual_pathways	sense organs	Emory	0.622 (0.575, 0.663)	0.683 (0.194, 0.869)	170	11155	0.015
disorders_of_other_cranial_nerves	neurological	BIDMC	0.584 (0.527, 0.645)	0.783 (-0.399, 0.914)	93	6585	0.0139
disorders_of_other_cranial_nerves	neurological	Stanford	0.601 (0.568, 0.633)	0.443 (0.037, 0.683)	276	16522	0.0164
disorders_of_other_cranial_nerves	neurological	Emory	0.484 (0.445, 0.519)	0.012 (-0.706, 0.451)	217	11040	0.0193
disorders_of_parathyroid_gland	endocrine/metabolic	BIDMC	0.713 (0.676, 0.749)	0.770 (0.545, 0.855)	163	6437	0.0247
disorders_of_parathyroid_gland	endocrine/metabolic	Stanford	0.729 (0.697, 0.760)	0.621 (0.285, 0.778)	192	16898	0.0112
disorders_of_parathyroid_gland	endocrine/metabolic	Emory	0.636 (0.604, 0.670)	0.480 (0.207, 0.651)	247	11015	0.0219
disorders_of_phosphorus_metabolism	endocrine/metabolic	BIDMC	0.708 (0.646, 0.766)	0.922 (0.694, 0.971)	86	6445	0.0132
disorders_of_phosphorus_metabolism	endocrine/metabolic	Stanford	0.675 (0.620, 0.729)	0.840 (0.587, 0.915)	115	16944	0.0067
disorders_of_phosphorus_metabolism	endocrine/metabolic	Emory	0.714 (0.680, 0.751)	0.712 (0.452, 0.847)	193	10843	0.0175
disorders_of_plasma_protein_metabolism	endocrine/metabolic	BIDMC	0.711 (0.665, 0.758)	0.615 (0.126, 0.753)	97	6612	0.0145
disorders_of_plasma_protein_metabolism	endocrine/metabolic	Stanford	0.746 (0.714, 0.778)	0.730 (0.532, 0.881)	221	16682	0.0131
disorders_of_plasma_protein_metabolism	endocrine/metabolic	Emory	0.659 (0.628, 0.688)	0.516 (0.325, 0.676)	285	10709	0.0259
disorders_of_protein_plasma_amino_acid_transport_and_metabolism	endocrine/metabolic	BIDMC	0.707 (0.658, 0.754)	0.703 (0.268, 0.796)	102	6594	0.0152
disorders_of_protein_plasma_amino_acid_transport_and_metabolism	endocrine/metabolic	Stanford	0.700 (0.668, 0.730)	0.736 (0.531, 0.866)	265	16539	0.0158
disorders_of_protein_plasma_amino_acid_transport_and_metabolism	endocrine/metabolic	Emory	0.637 (0.608, 0.665)	0.538 (0.346, 0.678)	342	10557	0.0314
disorders_of_refraction_and_accommodation_blindness_and_low_vision	sense organs	BIDMC	0.530 (0.501, 0.560)	0.158 (-0.039, 0.317)	407	5848	0.0651
disorders_of_refraction_and_accommodation_blindness_and_low_vision	sense organs	Stanford	0.580 (0.566, 0.594)	0.281 (0.218, 0.342)	1696	13204	0.1138
disorders_of_refraction_and_accommodation_blindness_and_low_vision	sense organs	Emory	0.515 (0.500, 0.530)	0.027 (-0.041, 0.091)	1624	7820	0.172
disorders_of_sacrum	musculoskeletal	BIDMC	0.625 (0.301, 0.944)	-95.317 (-2343.200, -35.382)	2	6777	0.0003
disorders_of_sacrum	musculoskeletal	Stanford	0.685 (0.650, 0.718)	0.523 (-0.449, 0.801)	173	16729	0.0102
disorders_of_sacrum	musculoskeletal	Emory	0.631 (0.593, 0.670)	0.551 (0.144, 0.788)	194	10908	0.0175
disorders_of_sweat_glands	dermatologic	BIDMC	0.637 (0.586, 0.685)	0.411 (-0.147, 0.683)	112	6399	0.0172
disorders_of_sweat_glands	dermatologic	Stanford	0.578 (0.552, 0.603)	0.459 (0.269, 0.624)	473	15827	0.029
disorders_of_sweat_glands	dermatologic	Emory	0.592 (0.558, 0.629)	0.679 (0.376, 0.817)	229	10847	0.0207
disorders_of_the_autonomic_nervous_system	neurological	BIDMC	0.673 (0.588, 0.753)	0.876 (0.245, 0.930)	46	6659	0.0069
disorders_of_the_autonomic_nervous_system	neurological	Stanford	0.655 (0.630, 0.678)	0.735 (0.629, 0.807)	478	16493	0.0282
disorders_of_the_autonomic_nervous_system	neurological	Emory	0.604 (0.537, 0.664)	0.411 (-0.968, 0.656)	77	11392	0.0067
disorders_of_the_pituitary_gland_and_its_hypothalamic_control	endocrine/metabolic	BIDMC	0.565 (0.500, 0.631)	0.505 (-0.026, 0.773)	92	6587	0.0138
disorders_of_the_pituitary_gland_and_its_hypothalamic_control	endocrine/metabolic	Stanford	0.565 (0.529, 0.600)	0.711 (0.387, 0.827)	274	16580	0.0163
disorders_of_the_pituitary_gland_and_its_hypothalamic_control	endocrine/metabolic	Emory	0.589 (0.551, 0.630)	0.287 (-0.080, 0.532)	194	11092	0.0172
disorders_of_vitreous_body	sense organs	BIDMC	0.649 (0.606, 0.694)	0.123 (-0.687, 0.618)	108	6477	0.0164
disorders_of_vitreous_body	sense organs	Stanford	0.731 (0.716, 0.745)	0.627 (0.561, 0.686)	888	14959	0.056
disorders_of_vitreous_body	sense organs	Emory	0.698 (0.679, 0.717)	0.560 (0.422, 0.654)	493	10155	0.0463
disorders_resulting_from_impaired_renal_function	genitourinary	BIDMC	0.808 (0.767, 0.844)	0.843 (0.616, 0.957)	102	6572	0.0153
disorders_resulting_from_impaired_renal_function	genitourinary	Stanford	0.785 (0.752, 0.819)	0.942 (0.807, 0.975)	164	16973	0.0096
disorders_resulting_from_impaired_renal_function	genitourinary	Emory	0.753 (0.732, 0.776)	0.815 (0.760, 0.858)	484	10693	0.0433
displacement_of_intervertebral_disc	musculoskeletal	BIDMC	0.552 (0.496, 0.605)	0.438 (-0.604, 0.678)	124	6228	0.0195
displacement_of_intervertebral_disc	musculoskeletal	Stanford	0.593 (0.573, 0.613)	0.277 (0.076, 0.425)	604	15141	0.0384
displacement_of_intervertebral_disc	musculoskeletal	Emory	0.550 (0.525, 0.573)	0.361 (0.198, 0.489)	637	9425	0.0633
disturbance_of_salivary_secretion	digestive	BIDMC	0.654 (0.574, 0.720)	0.690 (-1.047, 0.860)	48	6662	0.0072
disturbance_of_salivary_secretion	digestive	Stanford	0.629 (0.587, 0.665)	0.450 (-0.089, 0.657)	224	16636	0.0133
disturbance_of_salivary_secretion	digestive	Emory	0.617 (0.552, 0.681)	0.767 (-0.013, 0.860)	84	11336	0.0074
disturbance_of_skin_sensation	dermatologic	BIDMC	0.611 (0.582, 0.641)	0.444 (0.310, 0.545)	389	5602	0.0649
disturbance_of_skin_sensation	dermatologic	Stanford	0.626 (0.612, 0.639)	0.326 (0.266, 0.382)	1466	12879	0.1022
disturbance_of_skin_sensation	dermatologic	Emory	0.605 (0.588, 0.623)	0.370 (0.305, 0.432)	1144	7996	0.1252
disturbances_of_sensation_of_smell_and_taste	neurological	BIDMC	0.572 (0.454, 0.681)	-0.430 (-5.351, -0.055)	33	6712	0.0049
disturbances_of_sensation_of_smell_and_taste	neurological	Stanford	0.541 (0.490, 0.591)	-0.069 (-3.711, 0.276)	101	16949	0.0059
disturbances_of_sensation_of_smell_and_taste	neurological	Emory	0.604 (0.526, 0.680)	0.467 (-4.655, 0.644)	51	11374	0.0045
diverticulitis	digestive	BIDMC	0.644 (0.585, 0.705)	0.037 (-1.022, 0.766)	77	6603	0.0115
diverticulitis	digestive	Stanford	0.707 (0.674, 0.739)	0.211 (-0.941, 0.705)	149	16765	0.0088
diverticulitis	digestive	Emory	0.676 (0.638, 0.715)	0.451 (-0.136, 0.748)	142	11086	0.0126
diverticulosis	digestive	BIDMC	0.668 (0.644, 0.694)	0.468 (0.339, 0.575)	396	5317	0.0693
diverticulosis	digestive	Stanford	0.756 (0.743, 0.769)	0.593 (0.525, 0.655)	892	14341	0.0586
diverticulosis	digestive	Emory	0.697 (0.683, 0.711)	0.496 (0.438, 0.552)	1141	8260	0.1214
diverticulosis_and_diverticulitis	digestive	BIDMC	0.669 (0.647, 0.693)	0.438 (0.339, 0.527)	446	5244	0.0784
diverticulosis_and_diverticulitis	digestive	Stanford	0.755 (0.743, 0.767)	0.599 (0.536, 0.655)	967	14214	0.0637
diverticulosis_and_diverticulitis	digestive	Emory	0.699 (0.686, 0.713)	0.508 (0.454, 0.557)	1192	8178	0.1272
dizziness_and_giddiness_light_headedness_and_vertigo	sense organs	BIDMC	0.593 (0.570, 0.616)	0.318 (0.218, 0.408)	680	4993	0.1199
dizziness_and_giddiness_light_headedness_and_vertigo	sense organs	Stanford	0.663 (0.650, 0.674)	0.475 (0.429, 0.515)	1998	12130	0.1414
dizziness_and_giddiness_light_headedness_and_vertigo	sense organs	Emory	0.624 (0.610, 0.638)	0.382 (0.335, 0.432)	1529	7052	0.1782
drusen_degenerative_of_retina	sense organs	BIDMC	0.763 (0.627, 0.870)	-72.128 (-531.061, -35.942)	5	6801	0.0007
drusen_degenerative_of_retina	sense organs	Stanford	0.803 (0.780, 0.827)	0.631 (0.307, 0.743)	166	16936	0.0097
drusen_degenerative_of_retina	sense organs	Emory	0.762 (0.708, 0.810)	0.955 (0.510, 0.988)	67	11389	0.0058
dry_eyes	sense organs	BIDMC	0.651 (0.615, 0.685)	0.444 (0.191, 0.641)	222	6231	0.0344
dry_eyes	sense organs	Stanford	0.686 (0.667, 0.704)	0.661 (0.556, 0.733)	692	15307	0.0433
dry_eyes	sense organs	Emory	0.661 (0.638, 0.683)	0.579 (0.480, 0.666)	569	9912	0.0543
duodenal_ulcer	digestive	BIDMC	0.593 (0.447, 0.730)	-10.541 (-27.165, -6.446)	17	6749	0.0025
duodenal_ulcer	digestive	Stanford	0.757 (0.685, 0.821)	-2.347 (-7.516, -1.604)	43	17149	0.0025
duodenal_ulcer	digestive	Emory	0.651 (0.584, 0.718)	0.773 (-11.168, 0.925)	41	11442	0.0036
duodenitis	digestive	BIDMC	0.467 (0.320, 0.619)	-1.573 (-52.715, -0.759)	19	6692	0.0028
duodenitis	digestive	Stanford	0.447 (0.384, 0.514)	-0.501 (-4.037, -0.197)	83	16918	0.0049
duodenitis	digestive	Emory	0.565 (0.503, 0.622)	-0.343 (-1.867, 0.042)	92	11229	0.0081
dyschromia_and_vitiligo	dermatologic	BIDMC	0.585 (0.552, 0.617)	0.393 (0.115, 0.554)	251	5995	0.0402
dyschromia_and_vitiligo	dermatologic	Stanford	0.620 (0.603, 0.636)	0.363 (0.260, 0.455)	992	14154	0.0655
dyschromia_and_vitiligo	dermatologic	Emory	0.612 (0.581, 0.646)	0.326 (-0.095, 0.630)	252	10521	0.0234
dysmetabolic_syndrome_x	endocrine/metabolic	BIDMC	0.599 (0.534, 0.666)	0.708 (-0.556, 0.837)	72	6629	0.0107
dysmetabolic_syndrome_x	endocrine/metabolic	Stanford	0.635 (0.598, 0.673)	0.576 (0.196, 0.816)	207	16757	0.0122
dysmetabolic_syndrome_x	endocrine/metabolic	Emory	0.594 (0.561, 0.628)	0.509 (0.150, 0.730)	285	10877	0.0255
dyspepsia_and_other_specified_disorders_of_function_of_stomach	digestive	BIDMC	0.623 (0.568, 0.680)	0.515 (-0.367, 0.834)	101	6354	0.0156
dyspepsia_and_other_specified_disorders_of_function_of_stomach	digestive	Stanford	0.607 (0.582, 0.633)	0.315 (0.121, 0.484)	477	15667	0.0295
dyspepsia_and_other_specified_disorders_of_function_of_stomach	digestive	Emory	0.605 (0.566, 0.647)	0.421 (0.068, 0.611)	212	10637	0.0195
dysphagia	digestive	BIDMC	0.644 (0.615, 0.673)	0.613 (0.464, 0.704)	358	5757	0.0585
dysphagia	digestive	Stanford	0.629 (0.611, 0.645)	0.599 (0.534, 0.656)	1140	14223	0.0742
dysphagia	digestive	Emory	0.666 (0.646, 0.686)	0.607 (0.532, 0.668)	818	9097	0.0825
dysthymic_disorder	mental disorders	BIDMC	0.514 (0.454, 0.582)	-0.872 (-5.400, 0.259)	69	6564	0.0104
dysthymic_disorder	mental disorders	Stanford	0.630 (0.609, 0.650)	0.529 (0.385, 0.645)	632	15745	0.0386
dysthymic_disorder	mental disorders	Emory	0.615 (0.579, 0.651)	0.620 (0.252, 0.826)	232	10818	0.021
dysuria	genitourinary	BIDMC	0.641 (0.609, 0.672)	0.506 (0.336, 0.623)	316	5750	0.0521
dysuria	genitourinary	Stanford	0.686 (0.670, 0.704)	0.576 (0.507, 0.644)	886	14421	0.0579
dysuria	genitourinary	Emory	0.655 (0.632, 0.677)	0.649 (0.539, 0.729)	554	9428	0.0555
e_coli	infectious diseases	BIDMC	0.798 (0.724, 0.864)	0.913 (0.407, 0.966)	39	6659	0.0058
e_coli	infectious diseases	Stanford	0.777 (0.723, 0.829)	0.958 (0.720, 0.988)	84	16964	0.0049
e_coli	infectious diseases	Emory	0.766 (0.726, 0.804)	0.906 (0.658, 0.962)	120	11117	0.0107
eating_disorder	mental disorders	BIDMC	0.832 (0.787, 0.875)	-0.605 (-4.232, -0.177)	36	6750	0.0053
eating_disorder	mental disorders	Stanford	0.720 (0.685, 0.754)	0.574 (0.250, 0.829)	158	16953	0.0092
eating_disorder	mental disorders	Emory	0.752 (0.705, 0.798)	0.637 (0.173, 0.758)	96	11403	0.0083
ectropion_or_entropion	sense organs	BIDMC	0.865 (0.661, 0.989)	-6.762 (-531.864, -2.514)	4	6812	0.0006
ectropion_or_entropion	sense organs	Stanford	0.735 (0.678, 0.790)	-0.367 (-1.362, -0.108)	76	17082	0.0044
ectropion_or_entropion	sense organs	Emory	0.736 (0.650, 0.813)	0.476 (-1.011, 0.652)	38	11493	0.0033
edema	symptoms	BIDMC	0.734 (0.713, 0.754)	0.650 (0.571, 0.708)	537	5361	0.091
edema	symptoms	Stanford	0.782 (0.769, 0.794)	0.791 (0.759, 0.814)	1361	13641	0.0907
edema	symptoms	Emory	0.730 (0.718, 0.742)	0.639 (0.609, 0.669)	1914	6946	0.216
effects_radiation_nos	injuries & poisonings	BIDMC	0.680 (0.621, 0.738)	0.353 (-2.381, 0.799)	61	6620	0.0091
effects_radiation_nos	injuries & poisonings	Stanford	0.620 (0.589, 0.650)	0.676 (0.417, 0.798)	350	16465	0.0208
effects_radiation_nos	injuries & poisonings	Emory	0.653 (0.624, 0.683)	0.526 (0.334, 0.674)	302	10868	0.027
electrolyte_imbalance	endocrine/metabolic	BIDMC	0.761 (0.737, 0.782)	0.794 (0.746, 0.835)	470	5507	0.0786
electrolyte_imbalance	endocrine/metabolic	Stanford	0.773 (0.759, 0.788)	0.799 (0.764, 0.830)	982	14217	0.0646
electrolyte_imbalance	endocrine/metabolic	Emory	0.732 (0.720, 0.744)	0.645 (0.615, 0.674)	1874	6878	0.2141
elevated_blood_pressure_reading_without_diagnosis_of_hypertension	circulatory system	BIDMC	0.586 (0.548, 0.620)	0.141 (-0.281, 0.373)	229	6051	0.0365
elevated_blood_pressure_reading_without_diagnosis_of_hypertension	circulatory system	Stanford	0.567 (0.546, 0.589)	0.194 (-0.076, 0.369)	603	15401	0.0377
elevated_blood_pressure_reading_without_diagnosis_of_hypertension	circulatory system	Emory	0.625 (0.602, 0.649)	0.368 (0.167, 0.512)	456	9739	0.0447
elevated_c_reactive_protein_crp	symptoms	BIDMC	0.645 (0.559, 0.730)	0.635 (-1.448, 0.762)	39	6722	0.0058
elevated_c_reactive_protein_crp	symptoms	Stanford	0.677 (0.615, 0.735)	0.106 (-0.992, 0.320)	77	17027	0.0045
elevated_c_reactive_protein_crp	symptoms	Emory	0.655 (0.563, 0.740)	0.589 (-8.494, 0.738)	30	11481	0.0026
elevated_sedimentation_rate	symptoms	BIDMC	0.729 (0.513, 0.972)	-19.906 (-1603.536, -8.578)	4	6811	0.0006
elevated_sedimentation_rate	symptoms	Stanford	0.659 (0.593, 0.725)	-2.135 (-4.925, -1.487)	63	17099	0.0037
elevated_sedimentation_rate	symptoms	Emory	0.594 (0.521, 0.666)	0.523 (-8.856, 0.701)	49	11441	0.0043
elevated_white_blood_cell_count	hematopoietic	BIDMC	0.663 (0.621, 0.703)	0.783 (0.589, 0.875)	194	6217	0.0303
elevated_white_blood_cell_count	hematopoietic	Stanford	0.718 (0.692, 0.743)	0.785 (0.669, 0.869)	406	15858	0.025
elevated_white_blood_cell_count	hematopoietic	Emory	0.689 (0.670, 0.711)	0.660 (0.587, 0.726)	676	9464	0.0667
emphysema	respiratory	BIDMC	0.736 (0.695, 0.775)	0.574 (0.330, 0.877)	118	6563	0.0177
emphysema	respiratory	Stanford	0.767 (0.737, 0.797)	0.895 (0.747, 0.954)	225	16854	0.0132
emphysema	respiratory	Emory	0.761 (0.743, 0.781)	0.705 (0.615, 0.765)	513	10643	0.046
empyema_and_pneumothorax	respiratory	BIDMC	0.621 (0.496, 0.731)	0.041 (-6.072, 0.349)	28	6739	0.0041
empyema_and_pneumothorax	respiratory	Stanford	0.703 (0.660, 0.746)	0.921 (0.783, 0.965)	142	16750	0.0084
empyema_and_pneumothorax	respiratory	Emory	0.644 (0.589, 0.695)	0.670 (-0.581, 0.789)	98	11101	0.0088
encephalitis	neurological	BIDMC	0.687 (0.541, 0.825)	0.935 (-1.817, 0.996)	17	6792	0.0025
encephalitis	neurological	Stanford	0.645 (0.563, 0.723)	0.985 (-0.351, 0.995)	45	17214	0.0026
encephalitis	neurological	Emory	0.537 (0.428, 0.656)	-0.605 (-7.164, -0.149)	31	11534	0.0027
encephalitis_non_infectious	neurological	BIDMC	0.779 (0.628, 0.917)	0.675 (-14.596, 0.882)	11	6804	0.0016
encephalitis_non_infectious	neurological	Stanford	0.658 (0.553, 0.753)	0.994 (0.269, 0.998)	31	17234	0.0018
encephalitis_non_infectious	neurological	Emory	0.513 (0.390, 0.641)	-1.627 (-16.152, -0.844)	24	11553	0.0021
encephalopathy_not_elsewhere_classified	neurological	BIDMC	0.683 (0.633, 0.731)	0.353 (-0.274, 0.811)	106	6476	0.0161
encephalopathy_not_elsewhere_classified	neurological	Stanford	0.739 (0.696, 0.782)	0.940 (0.803, 0.979)	141	16762	0.0083
encephalopathy_not_elsewhere_classified	neurological	Emory	0.746 (0.719, 0.772)	0.766 (0.591, 0.855)	253	10536	0.0234
encounter_for_long_term_current_use_of_antibiotics	infectious diseases	BIDMC	0.741 (0.638, 0.833)	-5.075 (-23.463, -3.125)	18	6746	0.0027
encounter_for_long_term_current_use_of_antibiotics	infectious diseases	Stanford	0.651 (0.596, 0.704)	0.771 (0.557, 0.853)	116	16909	0.0068
encounter_for_long_term_current_use_of_antibiotics	infectious diseases	Emory	0.685 (0.645, 0.723)	0.727 (0.490, 0.891)	188	10950	0.0169
encounter_for_long_term_current_use_of_anticoagulants	hematopoietic	BIDMC	0.797 (0.780, 0.816)	0.843 (0.813, 0.874)	611	5612	0.0982
encounter_for_long_term_current_use_of_anticoagulants	hematopoietic	Stanford	0.834 (0.821, 0.846)	0.903 (0.883, 0.920)	974	15188	0.0603
encounter_for_long_term_current_use_of_anticoagulants	hematopoietic	Emory	0.781 (0.769, 0.794)	0.803 (0.779, 0.826)	1430	8720	0.1409
encounter_for_long_term_current_use_of_anticoagulants_antithrombotics_aspirin	circulatory system	BIDMC	0.698 (0.676, 0.721)	0.657 (0.573, 0.730)	510	5236	0.0888
encounter_for_long_term_current_use_of_anticoagulants_antithrombotics_aspirin	circulatory system	Stanford	0.714 (0.704, 0.724)	0.606 (0.581, 0.631)	3110	10617	0.2266
encounter_for_long_term_current_use_of_anticoagulants_antithrombotics_aspirin	circulatory system	Emory	0.714 (0.703, 0.726)	0.346 (0.322, 0.369)	5526	2748	0.6679
encounter_for_long_term_current_use_of_antiplatelets_antithrombotics	circulatory system	BIDMC	0.730 (0.708, 0.751)	0.711 (0.630, 0.769)	469	5877	0.0739
encounter_for_long_term_current_use_of_antiplatelets_antithrombotics	circulatory system	Stanford	0.810 (0.787, 0.831)	0.882 (0.774, 0.936)	258	16533	0.0154
encounter_for_long_term_current_use_of_antiplatelets_antithrombotics	circulatory system	Emory	0.753 (0.732, 0.772)	0.787 (0.708, 0.844)	469	10395	0.0432
encounter_for_long_term_current_use_of_aspirin	circulatory system	BIDMC	0.788 (0.735, 0.840)	0.928 (0.434, 0.967)	53	6156	0.0085
encounter_for_long_term_current_use_of_aspirin	circulatory system	Stanford	0.798 (0.788, 0.808)	0.771 (0.741, 0.797)	1580	13697	0.1034
encounter_for_long_term_current_use_of_aspirin	circulatory system	Emory	0.764 (0.754, 0.775)	0.673 (0.648, 0.700)	2214	7047	0.2391
end_stage_renal_disease	genitourinary	BIDMC	0.875 (0.840, 0.907)	0.970 (0.894, 0.991)	86	6683	0.0127
end_stage_renal_disease	genitourinary	Stanford	0.859 (0.832, 0.888)	0.976 (0.926, 0.990)	172	16945	0.01
end_stage_renal_disease	genitourinary	Emory	0.818 (0.798, 0.836)	0.896 (0.859, 0.925)	488	10721	0.0435
endocarditis	circulatory system	BIDMC	0.628 (0.504, 0.733)	-1.848 (-66.840, -0.850)	15	6753	0.0022
endocarditis	circulatory system	Stanford	0.810 (0.767, 0.852)	0.975 (0.678, 0.993)	70	17050	0.0041
endocarditis	circulatory system	Emory	0.721 (0.668, 0.775)	0.845 (0.436, 0.916)	91	11177	0.0081
enthesopathy	musculoskeletal	BIDMC	0.671 (0.644, 0.698)	0.554 (0.422, 0.656)	360	5540	0.061
enthesopathy	musculoskeletal	Stanford	0.659 (0.643, 0.675)	0.477 (0.393, 0.541)	994	13889	0.0668
enthesopathy	musculoskeletal	Emory	0.626 (0.604, 0.648)	0.525 (0.437, 0.602)	788	8791	0.0823
eosinophilia	hematopoietic	BIDMC	0.542 (0.450, 0.629)	-1.744 (-12.836, -1.031)	34	6694	0.0051
eosinophilia	hematopoietic	Stanford	0.523 (0.450, 0.595)	0.799 (-12.154, 0.912)	54	17168	0.0031
eosinophilia	hematopoietic	Emory	0.565 (0.446, 0.676)	-2.140 (-10.482, -1.347)	31	11533	0.0027
epilepsy	neurological	BIDMC	0.553 (0.512, 0.597)	0.587 (0.074, 0.758)	184	6466	0.0277
epilepsy	neurological	Stanford	0.610 (0.584, 0.637)	0.553 (0.322, 0.715)	445	16552	0.0262
epilepsy	neurological	Emory	0.625 (0.599, 0.653)	0.726 (0.610, 0.799)	415	10804	0.037
epilepsy_recurrent_seizures_convulsions	neurological	BIDMC	0.585 (0.554, 0.619)	0.422 (0.256, 0.547)	343	6213	0.0523
epilepsy_recurrent_seizures_convulsions	neurological	Stanford	0.628 (0.609, 0.648)	0.562 (0.461, 0.645)	794	15811	0.0478
epilepsy_recurrent_seizures_convulsions	neurological	Emory	0.626 (0.606, 0.647)	0.537 (0.447, 0.624)	711	10092	0.0658
epistaxis_or_throat_hemorrhage	respiratory	BIDMC	0.602 (0.530, 0.675)	0.622 (-0.408, 0.752)	73	6564	0.011
epistaxis_or_throat_hemorrhage	respiratory	Stanford	0.578 (0.538, 0.613)	0.626 (0.243, 0.792)	262	16428	0.0157
epistaxis_or_throat_hemorrhage	respiratory	Emory	0.579 (0.533, 0.623)	0.247 (-0.059, 0.440)	171	10930	0.0154
erythematosquamous_dermatosis	dermatologic	BIDMC	0.590 (0.538, 0.642)	-0.163 (-0.983, 0.575)	109	6509	0.0165
erythematosquamous_dermatosis	dermatologic	Stanford	0.545 (0.522, 0.570)	0.109 (-0.152, 0.363)	546	15690	0.0336
erythematosquamous_dermatosis	dermatologic	Emory	0.513 (0.474, 0.557)	-0.014 (-0.615, 0.485)	197	10928	0.0177
erythematous_conditions	dermatologic	BIDMC	0.616 (0.581, 0.646)	0.520 (0.307, 0.676)	276	6047	0.0437
erythematous_conditions	dermatologic	Stanford	0.671 (0.654, 0.686)	0.521 (0.448, 0.583)	1028	14384	0.0667
erythematous_conditions	dermatologic	Emory	0.627 (0.603, 0.649)	0.518 (0.378, 0.612)	510	10024	0.0484
esophageal_bleeding_varices_hemorrhage	digestive	BIDMC	0.628 (0.560, 0.695)	0.825 (0.073, 0.922)	75	6653	0.0111
esophageal_bleeding_varices_hemorrhage	digestive	Stanford	0.617 (0.587, 0.645)	0.353 (0.078, 0.583)	320	16199	0.0194
esophageal_bleeding_varices_hemorrhage	digestive	Emory	0.565 (0.517, 0.609)	-0.109 (-1.170, 0.605)	145	11027	0.013
esophagitis_gerd_and_related_diseases	digestive	BIDMC	0.635 (0.619, 0.650)	0.326 (0.286, 0.363)	2009	3311	0.3776
esophagitis_gerd_and_related_diseases	digestive	Stanford	0.671 (0.661, 0.681)	0.443 (0.416, 0.469)	3991	9813	0.2891
esophagitis_gerd_and_related_diseases	digestive	Emory	0.638 (0.626, 0.650)	0.297 (0.269, 0.325)	3949	4860	0.4483
essential_hypertension	circulatory system	BIDMC	0.786 (0.774, 0.799)	0.538 (0.510, 0.566)	3349	2355	0.5871
essential_hypertension	circulatory system	Stanford	0.851 (0.845, 0.857)	0.752 (0.739, 0.765)	5916	8701	0.4047
essential_hypertension	circulatory system	Emory	0.805 (0.794, 0.815)	0.446 (0.423, 0.469)	8235	2265	0.7843
essential_tremor	neurological	BIDMC	0.683 (0.627, 0.732)	0.441 (-0.266, 0.684)	82	6617	0.0122
essential_tremor	neurological	Stanford	0.724 (0.692, 0.756)	0.704 (0.470, 0.832)	201	16832	0.0118
essential_tremor	neurological	Emory	0.638 (0.600, 0.674)	0.668 (0.386, 0.799)	210	11096	0.0186
eustachian_tube_disorders	sense organs	BIDMC	0.601 (0.455, 0.733)	-4.193 (-20.874, -2.594)	19	6745	0.0028
eustachian_tube_disorders	sense organs	Stanford	0.455 (0.417, 0.492)	-0.221 (-0.944, 0.169)	262	16383	0.0157
eustachian_tube_disorders	sense organs	Emory	0.512 (0.471, 0.557)	0.185 (-0.526, 0.572)	168	10960	0.0151
extrapyramidal_disease_and_abnormal_movement_disorders	neurological	BIDMC	0.668 (0.629, 0.710)	0.543 (0.237, 0.776)	162	6398	0.0247
extrapyramidal_disease_and_abnormal_movement_disorders	neurological	Stanford	0.648 (0.627, 0.669)	0.700 (0.620, 0.767)	685	15712	0.0418
extrapyramidal_disease_and_abnormal_movement_disorders	neurological	Emory	0.635 (0.611, 0.661)	0.558 (0.454, 0.651)	519	10309	0.0479
eye_infection_viral	sense organs	BIDMC	0.541 (0.403, 0.668)	-2.579 (-70.751, -1.441)	18	6756	0.0027
eye_infection_viral	sense organs	Stanford	0.606 (0.539, 0.675)	0.079 (-2.580, 0.284)	60	17097	0.0035
eye_infection_viral	sense organs	Emory	0.551 (0.435, 0.664)	-5.730 (-18.943, -3.809)	23	11490	0.002
facial_nerve_disorders_cn7	neurological	BIDMC	0.582 (0.476, 0.674)	0.591 (-6.710, 0.739)	31	6721	0.0046
facial_nerve_disorders_cn7	neurological	Stanford	0.596 (0.545, 0.644)	0.598 (-0.261, 0.866)	112	16961	0.0066
facial_nerve_disorders_cn7	neurological	Emory	0.534 (0.471, 0.599)	0.151 (-3.091, 0.492)	83	11348	0.0073
facial_weakness	symptoms	BIDMC	0.620 (0.519, 0.717)	-1.699 (-5.068, -0.990)	32	6700	0.0048
facial_weakness	symptoms	Stanford	0.594 (0.538, 0.650)	0.489 (-0.424, 0.704)	123	16894	0.0072
facial_weakness	symptoms	Emory	0.595 (0.553, 0.633)	0.507 (-0.246, 0.758)	156	11136	0.0138
fasciitis	musculoskeletal	BIDMC	0.625 (0.581, 0.668)	0.473 (0.041, 0.773)	151	6244	0.0236
fasciitis	musculoskeletal	Stanford	0.647 (0.623, 0.672)	0.465 (0.136, 0.658)	342	15921	0.021
fasciitis	musculoskeletal	Emory	0.613 (0.582, 0.644)	0.083 (-0.408, 0.386)	260	10426	0.0243
fever_of_unknown_origin	symptoms	BIDMC	0.573 (0.542, 0.602)	0.387 (0.197, 0.532)	371	5545	0.0627
fever_of_unknown_origin	symptoms	Stanford	0.606 (0.586, 0.625)	0.606 (0.515, 0.679)	866	14041	0.0581
fever_of_unknown_origin	symptoms	Emory	0.640 (0.620, 0.660)	0.569 (0.490, 0.632)	795	8607	0.0846
first_degree_av_block	circulatory system	BIDMC	0.766 (0.696, 0.833)	0.628 (-0.961, 0.774)	43	6709	0.0064
first_degree_av_block	circulatory system	Stanford	0.765 (0.742, 0.786)	0.731 (0.612, 0.837)	364	16315	0.0218
first_degree_av_block	circulatory system	Emory	0.722 (0.694, 0.750)	0.767 (0.588, 0.874)	268	10915	0.024
flat_foot	musculoskeletal	BIDMC	0.587 (0.491, 0.681)	0.887 (-4.867, 0.979)	36	6667	0.0054
flat_foot	musculoskeletal	Stanford	0.572 (0.531, 0.612)	0.374 (-0.692, 0.664)	182	16747	0.0108
flat_foot	musculoskeletal	Emory	0.477 (0.412, 0.536)	-4.156 (-12.454, -2.941)	58	11397	0.0051
flatulence	digestive	BIDMC	0.603 (0.575, 0.633)	0.267 (0.070, 0.414)	310	5907	0.0499
flatulence	digestive	Stanford	0.621 (0.602, 0.640)	0.479 (0.370, 0.577)	866	14518	0.0563
flatulence	digestive	Emory	0.558 (0.534, 0.582)	0.242 (0.079, 0.388)	562	9606	0.0553
fluid_overload	endocrine/metabolic	BIDMC	0.842 (0.799, 0.880)	0.864 (0.440, 0.939)	64	6596	0.0096
fluid_overload	endocrine/metabolic	Stanford	0.863 (0.838, 0.886)	0.971 (0.929, 0.986)	194	16655	0.0115
fluid_overload	endocrine/metabolic	Emory	0.828 (0.809, 0.846)	0.906 (0.876, 0.930)	505	10145	0.0474
fracture_of_ankle_and_foot	injuries & poisonings	BIDMC	0.627 (0.557, 0.687)	-0.260 (-2.906, 0.196)	61	6478	0.0093
fracture_of_ankle_and_foot	injuries & poisonings	Stanford	0.644 (0.610, 0.681)	0.729 (0.381, 0.878)	226	16262	0.0137
fracture_of_ankle_and_foot	injuries & poisonings	Emory	0.568 (0.524, 0.614)	0.545 (0.071, 0.661)	131	10845	0.0119
fracture_of_clavicle_or_scapula	injuries & poisonings	BIDMC	0.603 (0.394, 0.800)	-2.126 (-102.882, -0.906)	11	6764	0.0016
fracture_of_clavicle_or_scapula	injuries & poisonings	Stanford	0.562 (0.474, 0.640)	-3.185 (-6.592, -2.249)	51	17131	0.003
fracture_of_clavicle_or_scapula	injuries & poisonings	Emory	0.712 (0.535, 0.859)	-0.670 (-47.705, -0.007)	13	11514	0.0011
fracture_of_hand_or_wrist	injuries & poisonings	BIDMC	0.557 (0.451, 0.655)	-1.142 (-3.253, -0.618)	42	6614	0.0063
fracture_of_hand_or_wrist	injuries & poisonings	Stanford	0.527 (0.478, 0.573)	0.050 (-1.046, 0.644)	181	16449	0.0109
fracture_of_hand_or_wrist	injuries & poisonings	Emory	0.541 (0.473, 0.619)	-0.066 (-2.897, 0.241)	66	11226	0.0058
fracture_of_humerus	injuries & poisonings	BIDMC	0.608 (0.478, 0.734)	-7.447 (-20.256, -4.801)	22	6715	0.0033
fracture_of_humerus	injuries & poisonings	Stanford	0.589 (0.524, 0.648)	0.296 (-1.837, 0.521)	83	16911	0.0049
fracture_of_humerus	injuries & poisonings	Emory	0.700 (0.630, 0.762)	-0.901 (-8.109, -0.433)	41	11389	0.0036
fracture_of_lower_limb	injuries & poisonings	BIDMC	0.626 (0.556, 0.693)	0.456 (-0.372, 0.711)	75	6526	0.0114
fracture_of_lower_limb	injuries & poisonings	Stanford	0.604 (0.562, 0.642)	0.693 (0.427, 0.833)	257	16245	0.0156
fracture_of_lower_limb	injuries & poisonings	Emory	0.661 (0.617, 0.703)	0.663 (0.124, 0.826)	148	10898	0.0134
fracture_of_neck_of_femur	injuries & poisonings	BIDMC	0.671 (0.558, 0.780)	0.332 (-32.099, 0.613)	17	6776	0.0025
fracture_of_neck_of_femur	injuries & poisonings	Stanford	0.696 (0.633, 0.761)	0.851 (-0.258, 0.935)	72	17078	0.0042
fracture_of_neck_of_femur	injuries & poisonings	Emory	0.809 (0.720, 0.886)	0.360 (-5.178, 0.573)	30	11429	0.0026
fracture_of_patella	injuries & poisonings	BIDMC	0.754 (0.601, 0.910)	-46.083 (-516.279, -22.852)	5	6778	0.0007
fracture_of_patella	injuries & poisonings	Stanford	0.714 (0.631, 0.800)	0.228 (-19.593, 0.467)	31	17213	0.0018
fracture_of_patella	injuries & poisonings	Emory	0.659 (0.566, 0.745)	-0.140 (-14.709, 0.215)	29	11494	0.0025
fracture_of_radius_and_ulna	injuries & poisonings	BIDMC	0.715 (0.632, 0.792)	0.874 (-2.175, 0.952)	35	6657	0.0052
fracture_of_radius_and_ulna	injuries & poisonings	Stanford	0.605 (0.550, 0.658)	-0.709 (-1.957, -0.404)	113	16708	0.0067
fracture_of_radius_and_ulna	injuries & poisonings	Emory	0.592 (0.514, 0.663)	-0.114 (-5.640, 0.284)	56	11294	0.0049
fracture_of_ribs	injuries & poisonings	BIDMC	0.671 (0.596, 0.741)	0.771 (-0.918, 0.881)	42	6638	0.0063
fracture_of_ribs	injuries & poisonings	Stanford	0.686 (0.641, 0.731)	0.702 (0.228, 0.814)	120	16739	0.0071
fracture_of_ribs	injuries & poisonings	Emory	0.754 (0.690, 0.812)	0.428 (-2.857, 0.585)	49	11333	0.0043
fracture_of_tibia_and_fibula	injuries & poisonings	BIDMC	0.524 (0.399, 0.654)	-3.544 (-11.507, -2.231)	25	6723	0.0037
fracture_of_tibia_and_fibula	injuries & poisonings	Stanford	0.525 (0.454, 0.597)	-0.034 (-9.021, 0.345)	63	17005	0.0037
fracture_of_tibia_and_fibula	injuries & poisonings	Emory	0.581 (0.497, 0.662)	0.926 (-1.746, 0.983)	47	11367	0.0041
fracture_of_unspecified_bones	injuries & poisonings	BIDMC	0.629 (0.580, 0.678)	0.400 (-0.596, 0.676)	117	6370	0.018
fracture_of_unspecified_bones	injuries & poisonings	Stanford	0.624 (0.599, 0.647)	0.616 (0.516, 0.691)	620	14948	0.0398
fracture_of_unspecified_bones	injuries & poisonings	Emory	0.615 (0.565, 0.665)	-0.202 (-1.031, 0.562)	123	10889	0.0112
fracture_of_unspecified_part_of_femur	injuries & poisonings	BIDMC	0.568 (0.407, 0.718)	0.902 (-9.026, 0.973)	19	6741	0.0028
fracture_of_unspecified_part_of_femur	injuries & poisonings	Stanford	0.595 (0.516, 0.673)	-0.202 (-14.986, 0.126)	42	17135	0.0024
fracture_of_unspecified_part_of_femur	injuries & poisonings	Emory	0.611 (0.462, 0.744)	-7.459 (-34.381, -4.762)	21	11482	0.0018
fracture_of_upper_limb	injuries & poisonings	BIDMC	0.681 (0.616, 0.747)	0.447 (-0.753, 0.727)	63	6511	0.0096
fracture_of_upper_limb	injuries & poisonings	Stanford	0.585 (0.548, 0.622)	0.409 (-0.114, 0.615)	252	16146	0.0154
fracture_of_upper_limb	injuries & poisonings	Emory	0.669 (0.616, 0.718)	0.511 (-0.278, 0.668)	105	11022	0.0094
fracture_of_vertebral_column_without_mention_of_spinal_cord_injury	injuries & poisonings	BIDMC	0.734 (0.654, 0.810)	-0.109 (-2.046, 0.187)	40	6641	0.006
fracture_of_vertebral_column_without_mention_of_spinal_cord_injury	injuries & poisonings	Stanford	0.734 (0.698, 0.767)	0.888 (0.693, 0.950)	190	16578	0.0113
fracture_of_vertebral_column_without_mention_of_spinal_cord_injury	injuries & poisonings	Emory	0.692 (0.637, 0.742)	0.617 (-0.482, 0.814)	90	11206	0.008
frequency_of_urination_and_polyuria	genitourinary	BIDMC	0.620 (0.598, 0.640)	0.379 (0.293, 0.454)	682	5072	0.1185
frequency_of_urination_and_polyuria	genitourinary	Stanford	0.718 (0.705, 0.731)	0.658 (0.619, 0.694)	1428	13365	0.0965
frequency_of_urination_and_polyuria	genitourinary	Emory	0.626 (0.606, 0.647)	0.466 (0.394, 0.533)	857	8864	0.0882
functional_digestive_disorders	digestive	BIDMC	0.621 (0.596, 0.651)	0.483 (0.365, 0.588)	452	5562	0.0752
functional_digestive_disorders	digestive	Stanford	0.636 (0.621, 0.651)	0.546 (0.493, 0.596)	1435	13129	0.0985
functional_digestive_disorders	digestive	Emory	0.606 (0.589, 0.623)	0.348 (0.279, 0.414)	1158	8336	0.122
functional_disorders_of_bladder	genitourinary	BIDMC	0.673 (0.631, 0.712)	0.533 (0.124, 0.716)	147	6435	0.0223
functional_disorders_of_bladder	genitourinary	Stanford	0.701 (0.680, 0.723)	0.670 (0.553, 0.751)	519	15902	0.0316
functional_disorders_of_bladder	genitourinary	Emory	0.657 (0.625, 0.691)	0.626 (0.299, 0.820)	216	10853	0.0195
ganglion_and_cyst_of_synovium_tendon_and_bursa	musculoskeletal	BIDMC	0.633 (0.547, 0.715)	0.136 (-4.428, 0.457)	44	6617	0.0066
ganglion_and_cyst_of_synovium_tendon_and_bursa	musculoskeletal	Stanford	0.612 (0.577, 0.648)	-0.012 (-0.670, 0.543)	192	16446	0.0115
ganglion_and_cyst_of_synovium_tendon_and_bursa	musculoskeletal	Emory	0.549 (0.496, 0.601)	0.064 (-0.572, 0.687)	113	11087	0.0101
gastric_ulcer	digestive	BIDMC	0.605 (0.543, 0.666)	-0.352 (-2.585, 0.269)	73	6603	0.0109
gastric_ulcer	digestive	Stanford	0.687 (0.634, 0.736)	0.787 (0.427, 0.846)	93	16891	0.0055
gastric_ulcer	digestive	Emory	0.605 (0.551, 0.656)	-0.034 (-1.745, 0.534)	102	11189	0.009
gastritis_and_duodenitis	digestive	BIDMC	0.588 (0.558, 0.618)	0.262 (-0.074, 0.438)	294	5742	0.0487
gastritis_and_duodenitis	digestive	Stanford	0.575 (0.556, 0.593)	0.291 (0.161, 0.386)	989	14040	0.0658
gastritis_and_duodenitis	digestive	Emory	0.588 (0.568, 0.609)	0.397 (0.282, 0.501)	736	9143	0.0745
gastritis_and_duodenitis_nos	digestive	BIDMC	0.595 (0.554, 0.633)	0.230 (-0.294, 0.491)	160	6212	0.0251
gastritis_and_duodenitis_nos	digestive	Stanford	0.599 (0.572, 0.626)	0.332 (0.078, 0.497)	364	15904	0.0224
gastritis_and_duodenitis_nos	digestive	Emory	0.580 (0.552, 0.609)	0.392 (0.184, 0.514)	414	10133	0.0393
gastrointestinal_complications	digestive	BIDMC	0.553 (0.508, 0.601)	0.043 (-0.664, 0.337)	131	6560	0.0196
gastrointestinal_complications	digestive	Stanford	0.613 (0.577, 0.647)	0.503 (-0.009, 0.705)	248	16654	0.0147
gastrointestinal_complications	digestive	Emory	0.560 (0.513, 0.604)	0.399 (-0.605, 0.767)	162	11099	0.0144
gastrointestinal_hemorrhage	digestive	BIDMC	0.553 (0.519, 0.586)	0.331 (0.057, 0.551)	287	5671	0.0482
gastrointestinal_hemorrhage	digestive	Stanford	0.621 (0.600, 0.643)	0.502 (0.389, 0.594)	716	14755	0.0463
gastrointestinal_hemorrhage	digestive	Emory	0.609 (0.586, 0.632)	0.556 (0.443, 0.629)	625	9056	0.0646
gastroparesis	digestive	BIDMC	0.768 (0.721, 0.816)	0.901 (0.581, 0.977)	77	6653	0.0114
gastroparesis	digestive	Stanford	0.707 (0.668, 0.743)	0.830 (0.681, 0.912)	197	16887	0.0115
gastroparesis	digestive	Emory	0.745 (0.707, 0.783)	0.873 (0.620, 0.935)	135	11210	0.0119
generalized_anxiety_disorder	mental disorders	BIDMC	0.669 (0.634, 0.703)	0.559 (0.317, 0.700)	208	6312	0.0319
generalized_anxiety_disorder	mental disorders	Stanford	0.631 (0.619, 0.644)	0.418 (0.372, 0.463)	1885	13110	0.1257
generalized_anxiety_disorder	mental disorders	Emory	0.666 (0.642, 0.689)	0.682 (0.574, 0.756)	494	10393	0.0454
generalized_convulsive_epilepsy	neurological	BIDMC	0.614 (0.541, 0.685)	0.700 (-0.923, 0.877)	50	6678	0.0074
generalized_convulsive_epilepsy	neurological	Stanford	0.697 (0.653, 0.741)	0.817 (0.134, 0.922)	136	17054	0.0079
generalized_convulsive_epilepsy	neurological	Emory	0.654 (0.602, 0.698)	0.757 (0.428, 0.892)	143	11254	0.0125
genitourinary_congenital_anomalies	congenital anomalies	BIDMC	0.558 (0.478, 0.636)	0.350 (-5.093, 0.622)	45	6676	0.0067
genitourinary_congenital_anomalies	congenital anomalies	Stanford	0.570 (0.532, 0.610)	0.578 (0.089, 0.781)	229	16474	0.0137
genitourinary_congenital_anomalies	congenital anomalies	Emory	0.592 (0.557, 0.625)	0.185 (-0.241, 0.520)	238	10842	0.0215
gerd	digestive	BIDMC	0.633 (0.618, 0.648)	0.332 (0.291, 0.372)	1925	3385	0.3625
gerd	digestive	Stanford	0.668 (0.658, 0.678)	0.447 (0.419, 0.474)	3729	10177	0.2682
gerd	digestive	Emory	0.638 (0.626, 0.649)	0.300 (0.273, 0.328)	3885	4972	0.4386
gingival_and_periodontal_diseases	digestive	BIDMC	0.636 (0.496, 0.767)	-6.819 (-23.741, -4.198)	17	6765	0.0025
gingival_and_periodontal_diseases	digestive	Stanford	0.678 (0.627, 0.727)	0.815 (0.427, 0.941)	108	16894	0.0064
gingival_and_periodontal_diseases	digestive	Emory	0.623 (0.565, 0.677)	-0.415 (-1.662, -0.143)	75	11309	0.0066
gingivitis	digestive	BIDMC	0.567 (0.353, 0.771)	-15.338 (-326.350, -8.571)	8	6807	0.0012
gingivitis	digestive	Stanford	0.616 (0.511, 0.724)	0.780 (-13.579, 0.886)	29	17236	0.0017
gingivitis	digestive	Emory	0.595 (0.416, 0.770)	-20.293 (-426.387, -11.978)	9	11558	0.0008
glaucoma	sense organs	BIDMC	0.648 (0.617, 0.677)	0.624 (0.434, 0.743)	265	6227	0.0408
glaucoma	sense organs	Stanford	0.718 (0.702, 0.734)	0.619 (0.546, 0.682)	850	15490	0.052
glaucoma	sense organs	Emory	0.649 (0.633, 0.666)	0.481 (0.398, 0.556)	921	9863	0.0854
glucocorticoid_deficiency	endocrine/metabolic	BIDMC	0.663 (0.590, 0.726)	0.029 (-0.626, 0.258)	57	6724	0.0084
glucocorticoid_deficiency	endocrine/metabolic	Stanford	0.657 (0.613, 0.703)	0.734 (0.261, 0.917)	129	17007	0.0075
glucocorticoid_deficiency	endocrine/metabolic	Emory	0.601 (0.542, 0.658)	0.211 (-1.413, 0.617)	98	11356	0.0086
gout	endocrine/metabolic	BIDMC	0.776 (0.753, 0.799)	0.802 (0.727, 0.858)	338	6150	0.0521
gout	endocrine/metabolic	Stanford	0.805 (0.789, 0.820)	0.834 (0.772, 0.874)	535	16291	0.0318
gout	endocrine/metabolic	Emory	0.751 (0.736, 0.766)	0.756 (0.710, 0.794)	810	10069	0.0745
gout_and_other_crystal_arthropathies	endocrine/metabolic	BIDMC	0.770 (0.748, 0.792)	0.798 (0.719, 0.856)	360	6092	0.0558
gout_and_other_crystal_arthropathies	endocrine/metabolic	Stanford	0.801 (0.786, 0.815)	0.804 (0.750, 0.847)	579	16071	0.0348
gout_and_other_crystal_arthropathies	endocrine/metabolic	Emory	0.750 (0.735, 0.765)	0.752 (0.707, 0.786)	832	10006	0.0768
gouty_arthropathy	endocrine/metabolic	BIDMC	0.722 (0.653, 0.783)	0.716 (0.079, 0.814)	52	6608	0.0078
gouty_arthropathy	endocrine/metabolic	Stanford	0.785 (0.761, 0.805)	0.810 (0.648, 0.892)	285	16615	0.0169
gouty_arthropathy	endocrine/metabolic	Emory	0.756 (0.729, 0.779)	0.808 (0.719, 0.859)	317	10807	0.0285
gram_negative_septicemia	infectious diseases	BIDMC	0.838 (0.755, 0.902)	-1.170 (-3.710, -0.476)	22	6729	0.0033
gram_negative_septicemia	infectious diseases	Stanford	0.777 (0.721, 0.830)	0.437 (-14.116, 0.620)	35	17108	0.002
gram_negative_septicemia	infectious diseases	Emory	0.774 (0.724, 0.822)	0.911 (0.422, 0.977)	77	11263	0.0068
graves_disease	endocrine/metabolic	BIDMC	0.615 (0.530, 0.701)	-0.029 (-12.806, 0.276)	32	6753	0.0047
graves_disease	endocrine/metabolic	Stanford	0.712 (0.664, 0.756)	0.831 (0.129, 0.955)	100	17091	0.0058
graves_disease	endocrine/metabolic	Emory	0.618 (0.558, 0.682)	0.033 (-3.221, 0.395)	74	11393	0.0065
gross_hematuria	genitourinary	BIDMC	0.687 (0.626, 0.742)	0.696 (-0.802, 0.915)	78	6534	0.0118
gross_hematuria	genitourinary	Stanford	0.744 (0.706, 0.782)	0.882 (0.669, 0.956)	161	16697	0.0096
gross_hematuria	genitourinary	Emory	0.724 (0.684, 0.768)	0.753 (0.452, 0.889)	165	11041	0.0147
h_pylori	infectious diseases	BIDMC	0.613 (0.541, 0.682)	0.025 (-1.712, 0.420)	63	6610	0.0094
h_pylori	infectious diseases	Stanford	0.648 (0.612, 0.685)	0.417 (0.112, 0.630)	194	16695	0.0115
h_pylori	infectious diseases	Emory	0.580 (0.517, 0.640)	0.618 (-1.601, 0.733)	64	11348	0.0056
hallucinations	mental disorders	BIDMC	0.644 (0.558, 0.729)	0.006 (-5.982, 0.302)	32	6741	0.0047
hallucinations	mental disorders	Stanford	0.653 (0.594, 0.709)	0.565 (-0.404, 0.671)	83	17078	0.0048
hallucinations	mental disorders	Emory	0.660 (0.606, 0.711)	-0.076 (-1.214, 0.162)	77	11361	0.0067
hallux_rigidus	musculoskeletal	BIDMC	0.751 (0.658, 0.835)	-0.077 (-3.128, 0.270)	27	6712	0.004
hallux_rigidus	musculoskeletal	Stanford	0.651 (0.575, 0.719)	-0.865 (-5.343, -0.437)	44	17152	0.0026
hallux_rigidus	musculoskeletal	Emory	0.616 (0.541, 0.690)	0.450 (-0.571, 0.606)	51	11425	0.0044
hallux_valgus_bunion	musculoskeletal	BIDMC	0.712 (0.660, 0.757)	0.415 (-0.608, 0.652)	71	6544	0.0107
hallux_valgus_bunion	musculoskeletal	Stanford	0.654 (0.622, 0.683)	0.526 (0.283, 0.694)	286	16266	0.0173
hallux_valgus_bunion	musculoskeletal	Emory	0.580 (0.532, 0.625)	-0.275 (-1.459, 0.229)	146	10998	0.0131
hammer_toe_acquired	musculoskeletal	BIDMC	0.640 (0.569, 0.703)	0.546 (-0.887, 0.706)	49	6619	0.0073
hammer_toe_acquired	musculoskeletal	Stanford	0.753 (0.716, 0.791)	0.746 (0.233, 0.906)	134	16793	0.0079
hammer_toe_acquired	musculoskeletal	Emory	0.706 (0.662, 0.749)	0.814 (0.203, 0.916)	100	11185	0.0089
hearing_loss	sense organs	BIDMC	0.596 (0.566, 0.625)	0.408 (0.250, 0.525)	329	5826	0.0535
hearing_loss	sense organs	Stanford	0.677 (0.664, 0.690)	0.605 (0.571, 0.640)	1954	12340	0.1367
hearing_loss	sense organs	Emory	0.662 (0.642, 0.682)	0.624 (0.560, 0.670)	874	8836	0.09
heart_failure_nos	circulatory system	BIDMC	0.770 (0.721, 0.812)	0.732 (0.481, 0.832)	104	6588	0.0155
heart_failure_nos	circulatory system	Stanford	0.825 (0.809, 0.842)	0.897 (0.860, 0.926)	517	16278	0.0308
heart_failure_nos	circulatory system	Emory	0.824 (0.804, 0.842)	0.904 (0.866, 0.931)	455	10239	0.0425
heart_failure_with_preserved_ef_diastolic_heart_failure	circulatory system	BIDMC	0.863 (0.850, 0.877)	0.887 (0.863, 0.909)	608	5773	0.0953
heart_failure_with_preserved_ef_diastolic_heart_failure	circulatory system	Stanford	0.877 (0.862, 0.891)	0.938 (0.902, 0.957)	439	16225	0.0263
heart_failure_with_preserved_ef_diastolic_heart_failure	circulatory system	Emory	0.826 (0.814, 0.838)	0.846 (0.821, 0.866)	1065	9316	0.1026
heart_failure_with_reduced_ef_systolic_or_combined_heart_failure	circulatory system	BIDMC	0.838 (0.818, 0.858)	0.929 (0.898, 0.951)	337	6214	0.0514
heart_failure_with_reduced_ef_systolic_or_combined_heart_failure	circulatory system	Stanford	0.854 (0.842, 0.867)	0.922 (0.899, 0.938)	664	15976	0.0399
heart_failure_with_reduced_ef_systolic_or_combined_heart_failure	circulatory system	Emory	0.807 (0.794, 0.821)	0.866 (0.841, 0.889)	962	9637	0.0908
heart_transplant_surgery	circulatory system	BIDMC	0.728 (0.662, 0.793)	0.855 (-0.855, 0.923)	39	6688	0.0058
heart_transplant_surgery	circulatory system	Stanford	0.732 (0.697, 0.767)	0.955 (0.903, 0.977)	230	16750	0.0135
heart_transplant_surgery	circulatory system	Emory	0.743 (0.708, 0.774)	0.845 (0.771, 0.891)	234	10884	0.021
heart_valve_disorders	circulatory system	BIDMC	0.715 (0.700, 0.731)	0.576 (0.538, 0.613)	1358	4073	0.25
heart_valve_disorders	circulatory system	Stanford	0.747 (0.732, 0.762)	0.784 (0.750, 0.814)	1109	14887	0.0693
heart_valve_disorders	circulatory system	Emory	0.725 (0.713, 0.737)	0.635 (0.608, 0.662)	2119	6850	0.2363
heart_valve_replaced	circulatory system	BIDMC	0.793 (0.756, 0.826)	0.871 (0.690, 0.942)	122	6623	0.0181
heart_valve_replaced	circulatory system	Stanford	0.826 (0.800, 0.851)	0.884 (0.752, 0.941)	199	16966	0.0116
heart_valve_replaced	circulatory system	Emory	0.685 (0.651, 0.718)	0.795 (0.658, 0.889)	234	11140	0.0206
heartburn	digestive	BIDMC	0.620 (0.535, 0.704)	-0.111 (-5.150, 0.322)	46	6571	0.007
heartburn	digestive	Stanford	0.623 (0.594, 0.648)	0.382 (-0.141, 0.644)	306	16272	0.0185
heartburn	digestive	Emory	0.585 (0.545, 0.624)	-0.040 (-0.726, 0.358)	174	11034	0.0155
hemangioma_and_lymphangioma_any_site	neoplasms	BIDMC	0.626 (0.567, 0.682)	-0.127 (-1.246, 0.437)	75	6498	0.0114
hemangioma_and_lymphangioma_any_site	neoplasms	Stanford	0.644 (0.623, 0.667)	0.426 (0.278, 0.552)	516	15537	0.0321
hemangioma_and_lymphangioma_any_site	neoplasms	Emory	0.620 (0.584, 0.656)	0.521 (0.042, 0.764)	199	10882	0.018
hemangioma_of_skin_and_subcutaneous_tissue	neoplasms	BIDMC	0.656 (0.578, 0.729)	-0.718 (-6.690, -0.278)	42	6586	0.0063
hemangioma_of_skin_and_subcutaneous_tissue	neoplasms	Stanford	0.668 (0.642, 0.692)	0.462 (0.183, 0.630)	360	16017	0.022
hemangioma_of_skin_and_subcutaneous_tissue	neoplasms	Emory	0.624 (0.577, 0.671)	0.447 (-0.934, 0.862)	115	11167	0.0102
hematemesis	digestive	BIDMC	0.582 (0.425, 0.750)	-0.993 (-51.448, -0.168)	14	6768	0.0021
hematemesis	digestive	Stanford	0.588 (0.491, 0.679)	-0.177 (-5.250, 0.125)	40	17139	0.0023
hematemesis	digestive	Emory	0.668 (0.596, 0.733)	0.913 (-1.086, 0.960)	48	11381	0.0042
hematuria	genitourinary	BIDMC	0.590 (0.557, 0.621)	0.443 (0.251, 0.589)	318	5756	0.0524
hematuria	genitourinary	Stanford	0.667 (0.649, 0.686)	0.642 (0.533, 0.715)	671	15005	0.0428
hematuria	genitourinary	Emory	0.612 (0.591, 0.635)	0.529 (0.409, 0.626)	648	9205	0.0658
hemiplegia	neurological	BIDMC	0.598 (0.492, 0.690)	0.804 (-20.424, 0.902)	25	6733	0.0037
hemiplegia	neurological	Stanford	0.712 (0.653, 0.764)	0.469 (0.095, 0.581)	90	17064	0.0052
hemiplegia	neurological	Emory	0.629 (0.594, 0.666)	0.627 (0.460, 0.758)	226	11061	0.02
hemoptysis	respiratory	BIDMC	0.618 (0.547, 0.686)	0.726 (-1.246, 0.838)	51	6648	0.0076
hemoptysis	respiratory	Stanford	0.589 (0.536, 0.640)	0.713 (-1.494, 0.823)	96	16951	0.0056
hemoptysis	respiratory	Emory	0.692 (0.643, 0.738)	0.717 (-0.061, 0.834)	114	11170	0.0101
hemorrhage_from_gastrointestinal_ulcer	digestive	BIDMC	0.648 (0.510, 0.779)	-3.239 (-40.906, -1.784)	16	6774	0.0024
hemorrhage_from_gastrointestinal_ulcer	digestive	Stanford	0.735 (0.651, 0.806)	0.462 (-9.481, 0.634)	36	17171	0.0021
hemorrhage_from_gastrointestinal_ulcer	digestive	Emory	0.654 (0.579, 0.731)	0.749 (-4.018, 0.874)	43	11406	0.0038
hemorrhage_nos	circulatory system	BIDMC	0.706 (0.626, 0.785)	0.493 (-24.091, 0.703)	21	6737	0.0031
hemorrhage_nos	circulatory system	Stanford	0.634 (0.564, 0.695)	-0.546 (-3.358, -0.236)	76	16941	0.0045
hemorrhage_nos	circulatory system	Emory	0.621 (0.551, 0.692)	0.682 (-2.077, 0.844)	54	11364	0.0047
hemorrhage_of_gastrointestinal_tract	digestive	BIDMC	0.584 (0.531, 0.636)	0.704 (0.293, 0.830)	115	6339	0.0178
hemorrhage_of_gastrointestinal_tract	digestive	Stanford	0.712 (0.678, 0.746)	0.910 (0.649, 0.957)	182	16523	0.0109
hemorrhage_of_gastrointestinal_tract	digestive	Emory	0.708 (0.679, 0.737)	0.753 (0.576, 0.870)	269	10539	0.0249
hemorrhage_of_rectum_and_anus	digestive	BIDMC	0.557 (0.502, 0.615)	0.478 (-0.082, 0.797)	126	6190	0.0199
hemorrhage_of_rectum_and_anus	digestive	Stanford	0.566 (0.537, 0.591)	0.089 (-0.206, 0.329)	409	15868	0.0251
hemorrhage_of_rectum_and_anus	digestive	Emory	0.571 (0.539, 0.602)	0.218 (-0.053, 0.437)	336	10063	0.0323
hemorrhage_or_hematoma_complicating_a_procedure	injuries & poisonings	BIDMC	0.653 (0.493, 0.797)	-1.719 (-12.802, -0.740)	17	6699	0.0025
hemorrhage_or_hematoma_complicating_a_procedure	injuries & poisonings	Stanford	0.568 (0.519, 0.613)	0.766 (-0.116, 0.915)	134	16716	0.008
hemorrhage_or_hematoma_complicating_a_procedure	injuries & poisonings	Emory	0.673 (0.624, 0.720)	0.678 (0.199, 0.899)	119	11055	0.0106
hemorrhagic_disorder_due_to_intrinsic_circulating_anticoagulants	hematopoietic	BIDMC	0.213 (0.204, 0.223)	-2659.293 (-2686.801, -671.381)	1	6811	0.0001
hemorrhagic_disorder_due_to_intrinsic_circulating_anticoagulants	hematopoietic	Stanford	0.887 (0.882, 0.891)	-963.616 (-998.121, -245.261)	1	17326	0.0001
hemorrhagic_disorder_due_to_intrinsic_circulating_anticoagulants	hematopoietic	Emory	0.582 (0.446, 0.725)	-3.125 (-71.125, -1.647)	16	11550	0.0014
hemorrhoids	circulatory system	BIDMC	0.539 (0.513, 0.568)	0.109 (-0.065, 0.272)	403	5167	0.0724
hemorrhoids	circulatory system	Stanford	0.625 (0.609, 0.640)	0.345 (0.252, 0.422)	1123	13217	0.0783
hemorrhoids	circulatory system	Emory	0.536 (0.517, 0.554)	0.083 (-0.029, 0.183)	934	8279	0.1014
hepatitis_nos	infectious diseases	BIDMC	0.534 (0.406, 0.667)	-1.964 (-12.908, -1.175)	27	6679	0.004
hepatitis_nos	infectious diseases	Stanford	0.686 (0.632, 0.738)	0.147 (-3.904, 0.349)	71	17043	0.0041
hepatitis_nos	infectious diseases	Emory	0.610 (0.544, 0.676)	0.880 (0.385, 0.938)	67	11357	0.0059
hepatomegaly	digestive	BIDMC	0.604 (0.461, 0.736)	-0.735 (-23.489, -0.178)	22	6779	0.0032
hepatomegaly	digestive	Stanford	0.631 (0.596, 0.667)	0.633 (0.128, 0.874)	195	16648	0.0116
hepatomegaly	digestive	Emory	0.707 (0.657, 0.759)	0.845 (0.518, 0.917)	98	11283	0.0086
hereditary_and_idiopathic_peripheral_neuropathy	neurological	BIDMC	0.586 (0.511, 0.658)	0.266 (-1.384, 0.547)	58	6316	0.0091
hereditary_and_idiopathic_peripheral_neuropathy	neurological	Stanford	0.660 (0.640, 0.678)	0.492 (0.381, 0.577)	660	15586	0.0406
hereditary_and_idiopathic_peripheral_neuropathy	neurological	Emory	0.636 (0.600, 0.668)	0.780 (0.627, 0.872)	254	10727	0.0231
hereditary_hemolytic_anemias	hematopoietic	BIDMC	0.693 (0.631, 0.752)	0.631 (-0.436, 0.910)	74	6677	0.011
hereditary_hemolytic_anemias	hematopoietic	Stanford	0.568 (0.518, 0.613)	0.360 (-0.221, 0.549)	147	16978	0.0086
hereditary_hemolytic_anemias	hematopoietic	Emory	0.586 (0.538, 0.631)	0.583 (-0.186, 0.833)	168	11185	0.0148
herpes_simplex	infectious diseases	BIDMC	0.665 (0.594, 0.726)	0.695 (-0.648, 0.799)	58	6593	0.0087
herpes_simplex	infectious diseases	Stanford	0.631 (0.606, 0.654)	0.373 (0.061, 0.574)	428	16160	0.0258
herpes_simplex	infectious diseases	Emory	0.607 (0.563, 0.643)	0.196 (-0.223, 0.483)	191	10971	0.0171
herpes_zoster	infectious diseases	BIDMC	0.643 (0.576, 0.714)	-0.259 (-2.048, 0.053)	60	6592	0.009
herpes_zoster	infectious diseases	Stanford	0.604 (0.567, 0.645)	0.670 (-0.024, 0.835)	202	16509	0.0121
herpes_zoster	infectious diseases	Emory	0.550 (0.503, 0.596)	0.571 (-0.181, 0.711)	143	10989	0.0128
herpes_zoster_with_nervous_system_complications	infectious diseases	BIDMC	0.680 (0.554, 0.793)	-5.531 (-21.059, -3.471)	20	6772	0.0029
herpes_zoster_with_nervous_system_complications	infectious diseases	Stanford	0.633 (0.566, 0.698)	0.931 (-6.384, 0.979)	57	17155	0.0033
herpes_zoster_with_nervous_system_complications	infectious diseases	Emory	0.555 (0.425, 0.685)	-0.676 (-29.980, -0.135)	22	11501	0.0019
hormones_and_synthetic_substitutes_causing_adverse_effects_in_therapeutic_use	injuries & poisonings	BIDMC	0.733 (0.678, 0.785)	0.900 (0.650, 0.944)	93	6593	0.0139
hormones_and_synthetic_substitutes_causing_adverse_effects_in_therapeutic_use	injuries & poisonings	Stanford	0.778 (0.733, 0.819)	0.896 (0.747, 0.932)	128	16938	0.0075
hormones_and_synthetic_substitutes_causing_adverse_effects_in_therapeutic_use	injuries & poisonings	Emory	0.756 (0.722, 0.788)	0.825 (0.666, 0.910)	169	10979	0.0152
human_immunodeficiency_virus_hiv_disease	infectious diseases	BIDMC	0.777 (0.739, 0.812)	0.607 (0.321, 0.790)	92	6710	0.0135
human_immunodeficiency_virus_hiv_disease	infectious diseases	Stanford	0.812 (0.755, 0.861)	0.941 (0.602, 0.979)	70	17265	0.004
human_immunodeficiency_virus_hiv_disease	infectious diseases	Emory	0.760 (0.728, 0.793)	0.794 (0.598, 0.901)	174	11372	0.0151
hydrocephalus	neurological	BIDMC	0.579 (0.436, 0.727)	-3.404 (-26.256, -2.023)	19	6790	0.0028
hydrocephalus	neurological	Stanford	0.625 (0.560, 0.689)	0.400 (-0.939, 0.551)	74	17184	0.0043
hydrocephalus	neurological	Emory	0.585 (0.523, 0.644)	0.749 (-1.003, 0.852)	83	11413	0.0072
hydronephrosis	genitourinary	BIDMC	0.597 (0.507, 0.688)	0.675 (-2.695, 0.810)	38	6658	0.0057
hydronephrosis	genitourinary	Stanford	0.570 (0.524, 0.615)	0.608 (-0.520, 0.764)	147	16639	0.0088
hydronephrosis	genitourinary	Emory	0.620 (0.580, 0.661)	0.512 (-0.011, 0.792)	168	10967	0.0151
hypercalcemia	endocrine/metabolic	BIDMC	0.670 (0.611, 0.728)	0.568 (-1.496, 0.712)	66	6592	0.0099
hypercalcemia	endocrine/metabolic	Stanford	0.736 (0.696, 0.774)	0.557 (0.242, 0.657)	144	16868	0.0085
hypercalcemia	endocrine/metabolic	Emory	0.655 (0.619, 0.689)	0.397 (-0.017, 0.609)	215	10943	0.0193
hypercholesterolemia	endocrine/metabolic	BIDMC	0.691 (0.671, 0.710)	0.559 (0.487, 0.624)	546	4695	0.1042
hypercholesterolemia	endocrine/metabolic	Stanford	0.707 (0.695, 0.720)	0.526 (0.465, 0.573)	1140	14229	0.0742
hypercholesterolemia	endocrine/metabolic	Emory	0.696 (0.683, 0.708)	0.514 (0.478, 0.549)	1904	6961	0.2148
hypercoagulable_state	hematopoietic	BIDMC	0.579 (0.491, 0.660)	0.884 (-1.328, 0.963)	49	6708	0.0073
hypercoagulable_state	hematopoietic	Stanford	0.647 (0.601, 0.691)	0.768 (0.109, 0.921)	133	17034	0.0077
hypercoagulable_state	hematopoietic	Emory	0.582 (0.548, 0.615)	0.288 (-0.050, 0.531)	277	10981	0.0246
hyperglyceridemia	endocrine/metabolic	BIDMC	0.596 (0.530, 0.663)	-0.141 (-3.394, 0.225)	49	6654	0.0073
hyperglyceridemia	endocrine/metabolic	Stanford	0.667 (0.635, 0.698)	0.692 (0.382, 0.801)	267	16640	0.0158
hyperglyceridemia	endocrine/metabolic	Emory	0.626 (0.588, 0.665)	0.443 (0.219, 0.628)	202	10897	0.0182
hyperhidrosis	dermatologic	BIDMC	0.598 (0.534, 0.660)	0.231 (-1.789, 0.720)	73	6507	0.0111
hyperhidrosis	dermatologic	Stanford	0.549 (0.520, 0.578)	0.343 (0.026, 0.554)	347	16215	0.021
hyperhidrosis	dermatologic	Emory	0.539 (0.499, 0.578)	0.103 (-0.913, 0.526)	170	11042	0.0152
hyperlipidemia	endocrine/metabolic	BIDMC	0.767 (0.754, 0.781)	0.540 (0.512, 0.569)	2821	2435	0.5367
hyperlipidemia	endocrine/metabolic	Stanford	0.825 (0.818, 0.832)	0.684 (0.670, 0.699)	6045	7820	0.436
hyperlipidemia	endocrine/metabolic	Emory	0.784 (0.774, 0.794)	0.501 (0.481, 0.523)	6397	3038	0.678
hypermetropia	sense organs	BIDMC	0.594 (0.520, 0.658)	-0.008 (-1.230, 0.753)	71	6578	0.0107
hypermetropia	sense organs	Stanford	0.647 (0.612, 0.684)	0.662 (0.258, 0.832)	212	16692	0.0125
hypermetropia	sense organs	Emory	0.569 (0.529, 0.610)	0.203 (-0.389, 0.471)	179	10884	0.0162
hyperosmolality_and_or_hypernatremia	endocrine/metabolic	BIDMC	0.798 (0.741, 0.856)	0.681 (0.109, 0.788)	56	6642	0.0084
hyperosmolality_and_or_hypernatremia	endocrine/metabolic	Stanford	0.790 (0.727, 0.848)	0.794 (-1.176, 0.869)	54	17078	0.0032
hyperosmolality_and_or_hypernatremia	endocrine/metabolic	Emory	0.752 (0.712, 0.793)	0.936 (0.675, 0.973)	121	11044	0.0108
hyperparathyroidism	endocrine/metabolic	BIDMC	0.711 (0.668, 0.749)	0.755 (0.600, 0.843)	159	6461	0.024
hyperparathyroidism	endocrine/metabolic	Stanford	0.742 (0.706, 0.777)	0.603 (0.303, 0.782)	168	16950	0.0098
hyperparathyroidism	endocrine/metabolic	Emory	0.630 (0.597, 0.665)	0.521 (0.154, 0.687)	224	11066	0.0198
hyperpotassemia	endocrine/metabolic	BIDMC	0.789 (0.755, 0.821)	0.858 (0.718, 0.918)	174	6315	0.0268
hyperpotassemia	endocrine/metabolic	Stanford	0.798 (0.772, 0.824)	0.908 (0.802, 0.947)	239	16493	0.0143
hyperpotassemia	endocrine/metabolic	Emory	0.751 (0.730, 0.773)	0.796 (0.729, 0.856)	481	10077	0.0456
hypersomnia	neurological	BIDMC	0.596 (0.571, 0.619)	0.554 (0.467, 0.634)	709	5792	0.1091
hypersomnia	neurological	Stanford	0.567 (0.557, 0.576)	0.180 (0.150, 0.209)	4887	10520	0.3172
hypersomnia	neurological	Emory	0.592 (0.579, 0.606)	0.339 (0.291, 0.393)	2170	8747	0.1988
hypertension	circulatory system	BIDMC	0.803 (0.790, 0.814)	0.554 (0.526, 0.581)	3508	2259	0.6083
hypertension	circulatory system	Stanford	0.853 (0.847, 0.859)	0.754 (0.742, 0.767)	6028	8596	0.4122
hypertension	circulatory system	Emory	0.807 (0.796, 0.817)	0.446 (0.423, 0.470)	8296	2216	0.7892
hypertensive_chronic_kidney_disease	circulatory system	BIDMC	0.787 (0.765, 0.809)	0.789 (0.716, 0.850)	334	6052	0.0523
hypertensive_chronic_kidney_disease	circulatory system	Stanford	0.838 (0.825, 0.853)	0.878 (0.840, 0.905)	621	15716	0.038
hypertensive_chronic_kidney_disease	circulatory system	Emory	0.781 (0.768, 0.793)	0.774 (0.745, 0.800)	1344	9055	0.1292
hypertensive_heart_and_or_renal_disease	circulatory system	BIDMC	0.825 (0.812, 0.839)	0.822 (0.794, 0.847)	973	4977	0.1635
hypertensive_heart_and_or_renal_disease	circulatory system	Stanford	0.858 (0.847, 0.868)	0.888 (0.866, 0.906)	1058	14745	0.0669
hypertensive_heart_and_or_renal_disease	circulatory system	Emory	0.809 (0.799, 0.819)	0.771 (0.750, 0.789)	2200	7274	0.2322
hypertensive_heart_disease	circulatory system	BIDMC	0.794 (0.776, 0.810)	0.821 (0.784, 0.854)	617	5450	0.1017
hypertensive_heart_disease	circulatory system	Stanford	0.833 (0.815, 0.850)	0.889 (0.822, 0.925)	396	16091	0.024
hypertensive_heart_disease	circulatory system	Emory	0.788 (0.776, 0.800)	0.777 (0.746, 0.807)	1144	8576	0.1177
hyperventilation	respiratory	BIDMC	0.587 (0.360, 0.804)	-16.578 (-125.756, -9.672)	9	6794	0.0013
hyperventilation	respiratory	Stanford	0.664 (0.594, 0.734)	0.310 (-1.147, 0.474)	64	17090	0.0037
hyperventilation	respiratory	Emory	0.563 (0.473, 0.645)	0.823 (-2.951, 0.916)	48	11404	0.0042
hypocalcemia	endocrine/metabolic	BIDMC	0.807 (0.729, 0.881)	0.819 (-1.429, 0.914)	31	6729	0.0046
hypocalcemia	endocrine/metabolic	Stanford	0.637 (0.586, 0.685)	-0.056 (-0.741, 0.261)	119	16914	0.007
hypocalcemia	endocrine/metabolic	Emory	0.665 (0.610, 0.715)	0.297 (-0.529, 0.704)	99	11208	0.0088
hypoglycemia	endocrine/metabolic	BIDMC	0.572 (0.488, 0.656)	-0.525 (-2.114, -0.136)	41	6669	0.0061
hypoglycemia	endocrine/metabolic	Stanford	0.693 (0.644, 0.741)	0.732 (0.233, 0.869)	106	16861	0.0062
hypoglycemia	endocrine/metabolic	Emory	0.632 (0.592, 0.669)	0.665 (0.204, 0.810)	204	10833	0.0185
hypopotassemia	endocrine/metabolic	BIDMC	0.728 (0.690, 0.767)	0.816 (0.636, 0.889)	157	6234	0.0246
hypopotassemia	endocrine/metabolic	Stanford	0.719 (0.697, 0.744)	0.802 (0.697, 0.859)	431	15766	0.0266
hypopotassemia	endocrine/metabolic	Emory	0.698 (0.683, 0.713)	0.612 (0.569, 0.654)	1276	8080	0.1364
hyposmolality_and_or_hyponatremia	endocrine/metabolic	BIDMC	0.754 (0.713, 0.790)	0.880 (0.769, 0.928)	164	6260	0.0255
hyposmolality_and_or_hyponatremia	endocrine/metabolic	Stanford	0.788 (0.767, 0.805)	0.849 (0.785, 0.895)	420	15820	0.0259
hyposmolality_and_or_hyponatremia	endocrine/metabolic	Emory	0.728 (0.706, 0.749)	0.708 (0.633, 0.767)	497	9857	0.048
hypotension	circulatory system	BIDMC	0.738 (0.710, 0.764)	0.807 (0.731, 0.863)	338	5724	0.0558
hypotension	circulatory system	Stanford	0.717 (0.698, 0.734)	0.808 (0.766, 0.844)	918	14624	0.0591
hypotension	circulatory system	Emory	0.744 (0.725, 0.762)	0.778 (0.739, 0.807)	843	8909	0.0864
hypotension_nos	circulatory system	BIDMC	0.754 (0.718, 0.792)	0.837 (0.690, 0.910)	158	6168	0.025
hypotension_nos	circulatory system	Stanford	0.770 (0.745, 0.791)	0.888 (0.840, 0.928)	449	15612	0.028
hypotension_nos	circulatory system	Emory	0.764 (0.745, 0.784)	0.824 (0.770, 0.860)	586	9584	0.0576
hypothermia_chills	symptoms	BIDMC	0.538 (0.462, 0.607)	0.363 (-0.828, 0.686)	74	6583	0.0111
hypothermia_chills	symptoms	Stanford	0.656 (0.612, 0.698)	0.433 (-0.748, 0.822)	126	16816	0.0074
hypothermia_chills	symptoms	Emory	0.605 (0.539, 0.667)	0.825 (-0.138, 0.922)	74	11306	0.0065
hypothyroidism	endocrine/metabolic	BIDMC	0.676 (0.657, 0.693)	0.504 (0.448, 0.553)	943	5274	0.1517
hypothyroidism	endocrine/metabolic	Stanford	0.724 (0.712, 0.734)	0.656 (0.626, 0.685)	2096	13596	0.1336
hypothyroidism	endocrine/metabolic	Emory	0.653 (0.640, 0.666)	0.464 (0.417, 0.505)	1614	9092	0.1508
hypothyroidism_nos	endocrine/metabolic	BIDMC	0.677 (0.658, 0.695)	0.518 (0.457, 0.575)	887	5331	0.1427
hypothyroidism_nos	endocrine/metabolic	Stanford	0.722 (0.710, 0.734)	0.666 (0.636, 0.696)	1953	13804	0.1239
hypothyroidism_nos	endocrine/metabolic	Emory	0.656 (0.642, 0.670)	0.478 (0.427, 0.524)	1533	9206	0.1428
hypoventilation	respiratory	BIDMC	0.617 (0.601, 0.632)	0.319 (0.273, 0.364)	1581	4850	0.2458
hypoventilation	respiratory	Stanford	0.550 (0.531, 0.566)	-0.152 (-0.309, 0.013)	951	15752	0.0569
hypoventilation	respiratory	Emory	0.671 (0.655, 0.689)	0.635 (0.570, 0.691)	893	10065	0.0815
hypovolemia	endocrine/metabolic	BIDMC	0.726 (0.688, 0.763)	0.784 (0.583, 0.882)	184	6080	0.0294
hypovolemia	endocrine/metabolic	Stanford	0.696 (0.666, 0.723)	0.863 (0.799, 0.901)	372	15576	0.0233
hypovolemia	endocrine/metabolic	Emory	0.714 (0.694, 0.733)	0.728 (0.659, 0.780)	662	9129	0.0676
iatrogenic_hypotension	circulatory system	BIDMC	0.770 (0.698, 0.835)	0.914 (0.424, 0.966)	45	6608	0.0068
iatrogenic_hypotension	circulatory system	Stanford	0.813 (0.771, 0.852)	0.988 (0.542, 0.996)	67	16924	0.0039
iatrogenic_hypotension	circulatory system	Emory	0.782 (0.742, 0.822)	0.875 (0.601, 0.934)	108	11203	0.0095
idiopathic_fibrosing_alveolitis	respiratory	BIDMC	0.710 (0.633, 0.788)	0.666 (-1.363, 0.800)	38	6727	0.0056
idiopathic_fibrosing_alveolitis	respiratory	Stanford	0.774 (0.728, 0.821)	0.849 (0.158, 0.915)	67	17196	0.0039
idiopathic_fibrosing_alveolitis	respiratory	Emory	0.685 (0.640, 0.730)	0.475 (-0.351, 0.626)	112	11408	0.0097
ill_defined_descriptions_and_complications_of_heart_disease	circulatory system	BIDMC	0.651 (0.620, 0.684)	0.578 (0.405, 0.714)	278	5962	0.0446
ill_defined_descriptions_and_complications_of_heart_disease	circulatory system	Stanford	0.725 (0.709, 0.741)	0.736 (0.695, 0.776)	1003	14260	0.0657
ill_defined_descriptions_and_complications_of_heart_disease	circulatory system	Emory	0.712 (0.695, 0.727)	0.650 (0.604, 0.693)	1100	8071	0.1199
immunity_deficiency	endocrine/metabolic	BIDMC	0.718 (0.667, 0.765)	0.736 (0.548, 0.915)	96	6590	0.0144
immunity_deficiency	endocrine/metabolic	Stanford	0.705 (0.675, 0.733)	0.875 (0.818, 0.911)	402	16405	0.0239
immunity_deficiency	endocrine/metabolic	Emory	0.640 (0.600, 0.677)	0.739 (0.548, 0.833)	212	10832	0.0192
impacted_cerumen	sense organs	BIDMC	0.650 (0.601, 0.695)	0.657 (0.326, 0.826)	143	6389	0.0219
impacted_cerumen	sense organs	Stanford	0.656 (0.633, 0.679)	0.620 (0.535, 0.691)	625	15392	0.039
impacted_cerumen	sense organs	Emory	0.648 (0.617, 0.678)	0.696 (0.585, 0.774)	375	10272	0.0352
impaction_of_intestine	digestive	BIDMC	0.540 (0.415, 0.659)	-45.342 (-127.046, -28.421)	12	6779	0.0018
impaction_of_intestine	digestive	Stanford	0.593 (0.530, 0.651)	-0.762 (-6.803, -0.389)	73	17016	0.0043
impaction_of_intestine	digestive	Emory	0.678 (0.598, 0.756)	0.919 (-0.865, 0.972)	52	11397	0.0045
impaired_fasting_glucose	endocrine/metabolic	BIDMC	0.588 (0.544, 0.630)	0.230 (-0.250, 0.507)	147	6376	0.0225
impaired_fasting_glucose	endocrine/metabolic	Stanford	0.635 (0.618, 0.652)	0.358 (0.240, 0.450)	830	15038	0.0523
impaired_fasting_glucose	endocrine/metabolic	Emory	0.497 (0.471, 0.524)	-0.362 (-0.822, 0.011)	399	10577	0.0364
impetigo	dermatologic	BIDMC	0.671 (0.436, 0.861)	-1.302 (-156.757, -0.224)	9	6786	0.0013
impetigo	dermatologic	Stanford	0.610 (0.531, 0.687)	-0.532 (-8.938, -0.200)	53	17053	0.0031
impetigo	dermatologic	Emory	0.703 (0.553, 0.823)	-8.395 (-49.070, -4.966)	15	11530	0.0013
impulse_control_disorder	mental disorders	BIDMC	0.510 (0.318, 0.701)	-509.323 (-2304.184, -196.789)	2	6822	0.0003
impulse_control_disorder	mental disorders	Stanford	0.677 (0.560, 0.764)	-6.548 (-24.532, -4.308)	23	17255	0.0013
impulse_control_disorder	mental disorders	Emory	0.693 (0.583, 0.792)	-17.917 (-55.092, -11.722)	16	11580	0.0014
incisional_hernia	digestive	BIDMC	0.678 (0.590, 0.765)	0.369 (-1.558, 0.553)	42	6703	0.0062
incisional_hernia	digestive	Stanford	0.665 (0.590, 0.741)	0.581 (-2.614, 0.711)	43	17143	0.0025
incisional_hernia	digestive	Emory	0.623 (0.579, 0.672)	0.078 (-0.921, 0.380)	101	11240	0.0089
infection_inflammation_of_internal_prosthetic_device_implant_and_graft	infectious diseases	BIDMC	0.739 (0.491, 0.948)	-0.505 (-439.165, 0.331)	6	6777	0.0009
infection_inflammation_of_internal_prosthetic_device_implant_and_graft	infectious diseases	Stanford	0.659 (0.606, 0.717)	0.076 (-1.509, 0.310)	86	16969	0.005
infection_inflammation_of_internal_prosthetic_device_implant_and_graft	infectious diseases	Emory	0.723 (0.680, 0.761)	0.803 (0.506, 0.898)	140	11022	0.0125
infection_of_the_eye	sense organs	BIDMC	0.634 (0.565, 0.697)	0.771 (0.283, 0.914)	82	6416	0.0126
infection_of_the_eye	sense organs	Stanford	0.517 (0.492, 0.543)	-0.091 (-0.563, 0.273)	459	15565	0.0286
infection_of_the_eye	sense organs	Emory	0.548 (0.508, 0.589)	-0.011 (-0.719, 0.466)	210	10475	0.0197
inflammation_of_eyelids	sense organs	BIDMC	0.624 (0.564, 0.684)	0.261 (-0.492, 0.480)	91	6527	0.0138
inflammation_of_eyelids	sense organs	Stanford	0.641 (0.622, 0.662)	0.528 (0.438, 0.602)	677	15187	0.0427
inflammation_of_eyelids	sense organs	Emory	0.605 (0.577, 0.632)	0.457 (0.267, 0.572)	402	10265	0.0377
inflammation_of_the_eye	sense organs	BIDMC	0.574 (0.523, 0.625)	0.126 (-0.388, 0.633)	124	6405	0.019
inflammation_of_the_eye	sense organs	Stanford	0.607 (0.588, 0.626)	0.476 (0.389, 0.541)	940	14521	0.0608
inflammation_of_the_eye	sense organs	Emory	0.591 (0.568, 0.616)	0.437 (0.302, 0.562)	549	9827	0.0529
inflammatory_and_toxic_neuropathy	neurological	BIDMC	0.641 (0.612, 0.667)	0.454 (0.291, 0.565)	363	5932	0.0577
inflammatory_and_toxic_neuropathy	neurological	Stanford	0.693 (0.676, 0.710)	0.643 (0.555, 0.707)	882	15077	0.0553
inflammatory_and_toxic_neuropathy	neurological	Emory	0.647 (0.626, 0.667)	0.495 (0.404, 0.568)	655	9641	0.0636
inflammatory_bowel_disease_and_other_gastroenteritis_and_colitis	digestive	BIDMC	0.500 (0.447, 0.549)	0.192 (-0.792, 0.469)	135	6569	0.0201
inflammatory_bowel_disease_and_other_gastroenteritis_and_colitis	digestive	Stanford	0.543 (0.506, 0.581)	0.304 (-0.283, 0.691)	229	16848	0.0134
inflammatory_bowel_disease_and_other_gastroenteritis_and_colitis	digestive	Emory	0.550 (0.504, 0.595)	-0.059 (-1.086, 0.450)	165	11260	0.0144
influenza	respiratory	BIDMC	0.534 (0.483, 0.591)	-0.617 (-2.645, 0.425)	102	6458	0.0155
influenza	respiratory	Stanford	0.564 (0.520, 0.606)	0.285 (-0.652, 0.806)	154	16577	0.0092
influenza	respiratory	Emory	0.579 (0.537, 0.617)	0.283 (-0.340, 0.497)	190	10857	0.0172
ingrowing_nail	dermatologic	BIDMC	0.610 (0.548, 0.670)	0.072 (-1.127, 0.494)	87	6518	0.0132
ingrowing_nail	dermatologic	Stanford	0.618 (0.571, 0.663)	0.743 (0.114, 0.859)	162	16698	0.0096
ingrowing_nail	dermatologic	Emory	0.571 (0.512, 0.631)	-0.164 (-1.444, 0.098)	89	11223	0.0079
inguinal_hernia	digestive	BIDMC	0.785 (0.744, 0.830)	0.767 (-2.259, 0.871)	44	6607	0.0066
inguinal_hernia	digestive	Stanford	0.763 (0.730, 0.795)	0.577 (0.079, 0.838)	180	16559	0.0108
inguinal_hernia	digestive	Emory	0.803 (0.777, 0.828)	0.872 (0.643, 0.935)	151	10988	0.0136
injuries_to_the_nervous_system	injuries & poisonings	BIDMC	0.581 (0.495, 0.673)	-47.180 (-182.867, -29.013)	11	6779	0.0016
injuries_to_the_nervous_system	injuries & poisonings	Stanford	0.632 (0.559, 0.701)	0.920 (-0.401, 0.965)	69	17055	0.004
injuries_to_the_nervous_system	injuries & poisonings	Emory	0.648 (0.553, 0.738)	-0.607 (-3.412, -0.168)	34	11477	0.003
insect_bite	injuries & poisonings	BIDMC	0.416 (0.334, 0.500)	-2.999 (-8.089, -2.161)	48	6673	0.0071
insect_bite	injuries & poisonings	Stanford	0.550 (0.490, 0.606)	-0.100 (-2.487, 0.443)	92	16810	0.0054
insect_bite	injuries & poisonings	Emory	0.522 (0.433, 0.609)	-1.592 (-15.167, -0.912)	38	11287	0.0034
insomnia	neurological	BIDMC	0.592 (0.575, 0.609)	0.280 (0.228, 0.330)	1465	4367	0.2512
insomnia	neurological	Stanford	0.628 (0.619, 0.637)	0.305 (0.281, 0.329)	5211	9346	0.358
insomnia	neurological	Emory	0.598 (0.586, 0.610)	0.268 (0.230, 0.301)	3035	6971	0.3033
insulin_pump_user	endocrine/metabolic	BIDMC	0.790 (0.767, 0.811)	0.867 (0.821, 0.904)	388	6123	0.0596
insulin_pump_user	endocrine/metabolic	Stanford	0.804 (0.790, 0.818)	0.881 (0.853, 0.903)	863	15064	0.0542
insulin_pump_user	endocrine/metabolic	Emory	0.793 (0.781, 0.805)	0.795 (0.769, 0.820)	1317	9085	0.1266
intellectual_disability	mental disorders	BIDMC	0.714 (0.623, 0.800)	0.976 (-6.910, 0.995)	28	6777	0.0041
intellectual_disability	mental disorders	Stanford	0.888 (0.856, 0.920)	0.901 (0.385, 0.949)	48	17202	0.0028
intellectual_disability	mental disorders	Emory	0.934 (0.899, 0.962)	0.985 (0.508, 0.999)	44	11517	0.0038
internal_derangement_of_knee	injuries & poisonings	BIDMC	0.628 (0.580, 0.673)	0.672 (0.397, 0.808)	163	6163	0.0258
internal_derangement_of_knee	injuries & poisonings	Stanford	0.604 (0.574, 0.633)	0.564 (0.282, 0.706)	332	15792	0.0206
internal_derangement_of_knee	injuries & poisonings	Emory	0.534 (0.495, 0.571)	-0.215 (-0.754, 0.149)	222	10440	0.0208
intervertebral_disc_disorder_with_myelopathy	musculoskeletal	BIDMC	0.579 (0.514, 0.651)	0.325 (-2.327, 0.730)	55	6513	0.0084
intervertebral_disc_disorder_with_myelopathy	musculoskeletal	Stanford	0.620 (0.555, 0.682)	-1.588 (-7.587, -1.040)	53	17026	0.0031
intervertebral_disc_disorder_with_myelopathy	musculoskeletal	Emory	0.636 (0.548, 0.723)	0.269 (-3.551, 0.485)	44	11415	0.0038
intervertebral_disc_disorders	musculoskeletal	BIDMC	0.583 (0.552, 0.614)	0.449 (0.167, 0.611)	296	5654	0.0497
intervertebral_disc_disorders	musculoskeletal	Stanford	0.675 (0.662, 0.689)	0.500 (0.441, 0.552)	1434	13007	0.0993
intervertebral_disc_disorders	musculoskeletal	Emory	0.625 (0.611, 0.639)	0.384 (0.338, 0.430)	1628	7185	0.1847
intestinal_disaccharidase_deficiencies_and_disaccharide_malabsorption	endocrine/metabolic	BIDMC	0.590 (0.562, 0.616)	0.366 (0.198, 0.493)	466	5718	0.0754
intestinal_disaccharidase_deficiencies_and_disaccharide_malabsorption	endocrine/metabolic	Stanford	0.619 (0.604, 0.635)	0.459 (0.395, 0.517)	1471	13952	0.0954
intestinal_disaccharidase_deficiencies_and_disaccharide_malabsorption	endocrine/metabolic	Emory	0.623 (0.602, 0.644)	0.474 (0.358, 0.576)	640	9659	0.0621
intestinal_infection	infectious diseases	BIDMC	0.591 (0.536, 0.649)	0.704 (0.200, 0.835)	106	6378	0.0163
intestinal_infection	infectious diseases	Stanford	0.573 (0.547, 0.601)	0.379 (0.193, 0.503)	482	15394	0.0304
intestinal_infection	infectious diseases	Emory	0.561 (0.524, 0.601)	0.238 (-0.302, 0.526)	245	10548	0.0227
intestinal_infection_due_to_c_difficile	infectious diseases	BIDMC	0.645 (0.540, 0.747)	-0.055 (-3.946, 0.235)	34	6695	0.0051
intestinal_infection_due_to_c_difficile	infectious diseases	Stanford	0.568 (0.494, 0.642)	-0.158 (-11.192, 0.139)	50	17103	0.0029
intestinal_infection_due_to_c_difficile	infectious diseases	Emory	0.730 (0.672, 0.784)	0.884 (0.654, 0.929)	72	11291	0.0063
intestinal_malabsorption_non_celiac	digestive	BIDMC	0.638 (0.574, 0.699)	0.782 (-0.049, 0.933)	79	6623	0.0118
intestinal_malabsorption_non_celiac	digestive	Stanford	0.635 (0.603, 0.665)	0.536 (0.351, 0.670)	297	16589	0.0176
intestinal_malabsorption_non_celiac	digestive	Emory	0.630 (0.551, 0.699)	0.861 (-0.349, 0.957)	65	11411	0.0057
intestinal_obstruction_without_mention_of_hernia	digestive	BIDMC	0.615 (0.542, 0.691)	-0.192 (-1.414, 0.057)	58	6577	0.0087
intestinal_obstruction_without_mention_of_hernia	digestive	Stanford	0.624 (0.589, 0.654)	0.613 (0.238, 0.760)	252	16269	0.0153
intestinal_obstruction_without_mention_of_hernia	digestive	Emory	0.639 (0.603, 0.670)	0.565 (0.328, 0.704)	247	10574	0.0228
intracerebral_hemorrhage	circulatory system	BIDMC	0.844 (0.801, 0.883)	-3.671 (-10.506, -2.297)	24	6747	0.0035
intracerebral_hemorrhage	circulatory system	Stanford	0.693 (0.643, 0.740)	-1.681 (-6.242, -1.198)	69	17133	0.004
intracerebral_hemorrhage	circulatory system	Emory	0.620 (0.569, 0.669)	0.356 (-0.355, 0.541)	117	11274	0.0103
intracranial_hemorrhage	circulatory system	BIDMC	0.753 (0.697, 0.804)	-0.070 (-3.386, 0.234)	43	6693	0.0064
intracranial_hemorrhage	circulatory system	Stanford	0.682 (0.642, 0.721)	0.720 (0.034, 0.860)	159	16813	0.0094
intracranial_hemorrhage	circulatory system	Emory	0.632 (0.597, 0.666)	0.656 (0.108, 0.839)	198	11071	0.0176
intracranial_hemorrhage_injury	injuries & poisonings	BIDMC	0.663 (0.559, 0.760)	-1.417 (-19.788, -0.684)	23	6735	0.0034
intracranial_hemorrhage_injury	injuries & poisonings	Stanford	0.673 (0.613, 0.733)	0.157 (-3.310, 0.381)	69	17075	0.004
intracranial_hemorrhage_injury	injuries & poisonings	Emory	0.701 (0.629, 0.766)	0.741 (-3.214, 0.849)	43	11471	0.0037
iron_deficiency_anemia_secondary_to_blood_loss_chronic	hematopoietic	BIDMC	0.707 (0.643, 0.772)	0.802 (0.346, 0.912)	67	6556	0.0101
iron_deficiency_anemia_secondary_to_blood_loss_chronic	hematopoietic	Stanford	0.728 (0.698, 0.761)	0.829 (0.690, 0.898)	240	16504	0.0143
iron_deficiency_anemia_secondary_to_blood_loss_chronic	hematopoietic	Emory	0.712 (0.672, 0.754)	0.713 (0.155, 0.846)	136	11007	0.0122
iron_deficiency_anemias	hematopoietic	BIDMC	0.705 (0.682, 0.728)	0.689 (0.626, 0.747)	500	5519	0.0831
iron_deficiency_anemias	hematopoietic	Stanford	0.712 (0.699, 0.726)	0.657 (0.613, 0.698)	1294	14230	0.0834
iron_deficiency_anemias	hematopoietic	Emory	0.696 (0.680, 0.714)	0.609 (0.542, 0.670)	887	9203	0.0879
iron_deficiency_anemias_unspecified_or_not_due_to_blood_loss	hematopoietic	BIDMC	0.705 (0.681, 0.730)	0.669 (0.593, 0.738)	476	5588	0.0785
iron_deficiency_anemias_unspecified_or_not_due_to_blood_loss	hematopoietic	Stanford	0.711 (0.696, 0.724)	0.647 (0.590, 0.697)	1201	14454	0.0767
iron_deficiency_anemias_unspecified_or_not_due_to_blood_loss	hematopoietic	Emory	0.691 (0.671, 0.708)	0.603 (0.536, 0.669)	824	9434	0.0803
irritable_bowel_syndrome	digestive	BIDMC	0.664 (0.637, 0.694)	0.505 (0.362, 0.658)	285	6166	0.0442
irritable_bowel_syndrome	digestive	Stanford	0.668 (0.645, 0.690)	0.679 (0.571, 0.752)	637	15706	0.039
irritable_bowel_syndrome	digestive	Emory	0.674 (0.649, 0.701)	0.559 (0.360, 0.726)	342	10627	0.0312
ischemic_heart_disease	circulatory system	BIDMC	0.795 (0.781, 0.809)	0.753 (0.723, 0.780)	1090	4660	0.1896
ischemic_heart_disease	circulatory system	Stanford	0.839 (0.831, 0.847)	0.831 (0.813, 0.848)	2148	12944	0.1423
ischemic_heart_disease	circulatory system	Emory	0.793 (0.784, 0.802)	0.694 (0.672, 0.713)	2983	6447	0.3163
jaundice_not_of_newborn	digestive	BIDMC	0.615 (0.490, 0.756)	-53.476 (-620.163, -28.526)	6	6793	0.0009
jaundice_not_of_newborn	digestive	Stanford	0.644 (0.582, 0.705)	0.457 (-0.960, 0.598)	78	16975	0.0046
jaundice_not_of_newborn	digestive	Emory	0.660 (0.576, 0.746)	0.027 (-3.227, 0.278)	43	11381	0.0038
joint_effusions	musculoskeletal	BIDMC	0.582 (0.547, 0.616)	0.320 (-0.130, 0.570)	190	6052	0.0304
joint_effusions	musculoskeletal	Stanford	0.650 (0.629, 0.672)	0.556 (0.426, 0.668)	581	14891	0.0376
joint_effusions	musculoskeletal	Emory	0.563 (0.538, 0.591)	0.377 (0.113, 0.542)	407	9670	0.0404
joint_ligament_sprain	injuries & poisonings	BIDMC	0.604 (0.563, 0.648)	0.357 (-0.166, 0.685)	157	6247	0.0245
joint_ligament_sprain	injuries & poisonings	Stanford	0.552 (0.529, 0.575)	0.224 (-0.034, 0.444)	594	14810	0.0386
joint_ligament_sprain	injuries & poisonings	Emory	0.553 (0.520, 0.587)	-0.305 (-0.648, 0.054)	271	10364	0.0255
keloid_scar	dermatologic	BIDMC	0.451 (0.251, 0.664)	-1.203 (-131.297, -0.254)	12	6758	0.0018
keloid_scar	dermatologic	Stanford	0.584 (0.539, 0.631)	0.706 (-0.923, 0.879)	123	16923	0.0072
keloid_scar	dermatologic	Emory	0.595 (0.529, 0.664)	0.242 (-5.216, 0.480)	57	11415	0.005
keratitis	sense organs	BIDMC	0.620 (0.553, 0.689)	0.187 (-1.292, 0.535)	60	6661	0.0089
keratitis	sense organs	Stanford	0.565 (0.506, 0.626)	0.483 (-1.638, 0.664)	93	16996	0.0054
keratitis	sense organs	Emory	0.523 (0.459, 0.591)	0.342 (-4.802, 0.575)	68	11314	0.006
keratoconjunctivitis	sense organs	BIDMC	0.677 (0.597, 0.753)	0.856 (0.091, 0.935)	50	6688	0.0074
keratoconjunctivitis	sense organs	Stanford	0.512 (0.388, 0.627)	-12.220 (-59.990, -8.359)	26	17259	0.0015
keratoconjunctivitis	sense organs	Emory	0.678 (0.575, 0.776)	-0.043 (-8.207, 0.292)	30	11483	0.0026
keratoderma_acquired	dermatologic	BIDMC	0.603 (0.489, 0.710)	-4.414 (-9.159, -2.906)	27	6637	0.0041
keratoderma_acquired	dermatologic	Stanford	0.612 (0.575, 0.647)	0.178 (-0.539, 0.752)	182	16552	0.0109
keratoderma_acquired	dermatologic	Emory	0.595 (0.481, 0.706)	-11.212 (-45.272, -7.306)	21	11428	0.0018
kyphoscoliosis_and_scoliosis	musculoskeletal	BIDMC	0.667 (0.602, 0.734)	0.753 (-0.034, 0.959)	65	6642	0.0097
kyphoscoliosis_and_scoliosis	musculoskeletal	Stanford	0.674 (0.647, 0.699)	0.507 (0.292, 0.684)	363	16208	0.0219
kyphoscoliosis_and_scoliosis	musculoskeletal	Emory	0.684 (0.649, 0.715)	0.815 (0.638, 0.896)	231	10904	0.0207
kyphosis_acquired	musculoskeletal	BIDMC	0.757 (0.610, 0.883)	-2.686 (-25.863, -1.280)	13	6789	0.0019
kyphosis_acquired	musculoskeletal	Stanford	0.703 (0.645, 0.758)	0.266 (-1.356, 0.447)	76	17061	0.0044
kyphosis_acquired	musculoskeletal	Emory	0.628 (0.556, 0.689)	0.700 (-1.349, 0.855)	72	11333	0.0063
labyrinthitis	sense organs	BIDMC	0.582 (0.379, 0.788)	-4.774 (-212.459, -2.443)	9	6794	0.0013
labyrinthitis	sense organs	Stanford	0.620 (0.565, 0.674)	0.634 (-0.524, 0.729)	74	17132	0.0043
labyrinthitis	sense organs	Emory	0.526 (0.439, 0.619)	0.490 (-3.335, 0.639)	42	11431	0.0037
lack_of_coordination	neurological	BIDMC	0.711 (0.645, 0.785)	0.795 (-0.046, 0.881)	61	6623	0.0091
lack_of_coordination	neurological	Stanford	0.658 (0.630, 0.690)	0.611 (0.408, 0.743)	277	16449	0.0166
lack_of_coordination	neurological	Emory	0.654 (0.624, 0.684)	0.679 (0.479, 0.778)	317	10770	0.0286
lack_of_normal_physiological_development	endocrine/metabolic	BIDMC	0.727 (0.536, 0.902)	-4.158 (-153.052, -1.762)	7	6809	0.001
lack_of_normal_physiological_development	endocrine/metabolic	Stanford	0.921 (0.901, 0.938)	0.987 (0.976, 0.996)	202	16733	0.0119
lack_of_normal_physiological_development	endocrine/metabolic	Emory	0.725 (0.607, 0.843)	0.712 (-2.070, 0.860)	23	11548	0.002
late_effects_of_cerebrovascular_disease	circulatory system	BIDMC	0.707 (0.665, 0.744)	0.757 (0.344, 0.862)	129	6520	0.0194
late_effects_of_cerebrovascular_disease	circulatory system	Stanford	0.719 (0.689, 0.751)	0.820 (0.718, 0.883)	268	16621	0.0159
late_effects_of_cerebrovascular_disease	circulatory system	Emory	0.647 (0.630, 0.664)	0.518 (0.456, 0.573)	1047	9937	0.0953
learning_disorder	mental disorders	BIDMC	0.731 (0.626, 0.839)	0.923 (-1.723, 0.993)	21	6782	0.0031
learning_disorder	mental disorders	Stanford	0.760 (0.691, 0.830)	-0.200 (-3.122, 0.105)	47	17195	0.0027
learning_disorder	mental disorders	Emory	0.903 (0.837, 0.968)	-1.952 (-28.543, -0.699)	9	11593	0.0008
left_bundle_branch_block	circulatory system	BIDMC	0.770 (0.721, 0.814)	0.523 (-0.274, 0.715)	60	6646	0.0089
left_bundle_branch_block	circulatory system	Stanford	0.791 (0.772, 0.809)	0.815 (0.743, 0.868)	440	16112	0.0266
left_bundle_branch_block	circulatory system	Emory	0.736 (0.704, 0.767)	0.860 (0.702, 0.919)	203	11064	0.018
leukemia	neoplasms	BIDMC	0.638 (0.584, 0.692)	0.271 (-0.766, 0.715)	86	6666	0.0127
leukemia	neoplasms	Stanford	0.675 (0.638, 0.711)	0.676 (0.140, 0.789)	168	16978	0.0098
leukemia	neoplasms	Emory	0.617 (0.577, 0.657)	-0.048 (-0.661, 0.565)	183	11086	0.0162
lipoma	neoplasms	BIDMC	0.588 (0.535, 0.643)	0.324 (-1.140, 0.719)	99	6499	0.015
lipoma	neoplasms	Stanford	0.597 (0.565, 0.633)	0.234 (-0.609, 0.654)	226	16399	0.0136
lipoma	neoplasms	Emory	0.579 (0.540, 0.620)	0.399 (-0.155, 0.607)	213	10770	0.0194
lipoma_of_skin_and_subcutaneous_tissue	neoplasms	BIDMC	0.583 (0.499, 0.662)	0.559 (-4.434, 0.800)	44	6666	0.0066
lipoma_of_skin_and_subcutaneous_tissue	neoplasms	Stanford	0.597 (0.546, 0.645)	0.227 (-2.526, 0.633)	103	16837	0.0061
lipoma_of_skin_and_subcutaneous_tissue	neoplasms	Emory	0.588 (0.523, 0.652)	0.429 (-2.094, 0.806)	71	11259	0.0063
lipoprotein_disorders	endocrine/metabolic	BIDMC	0.578 (0.467, 0.688)	-22.846 (-216.546, -13.554)	10	6786	0.0015
lipoprotein_disorders	endocrine/metabolic	Stanford	0.588 (0.522, 0.647)	-1.920 (-5.272, -1.406)	74	17026	0.0043
lipoprotein_disorders	endocrine/metabolic	Emory	0.572 (0.501, 0.641)	0.004 (-5.793, 0.329)	62	11380	0.0054
liver_abscess_and_sequelae_of_chronic_liver_disease	digestive	BIDMC	0.713 (0.653, 0.772)	0.889 (-0.460, 0.953)	54	6712	0.008
liver_abscess_and_sequelae_of_chronic_liver_disease	digestive	Stanford	0.736 (0.687, 0.778)	0.946 (0.753, 0.975)	117	17040	0.0068
liver_abscess_and_sequelae_of_chronic_liver_disease	digestive	Emory	0.653 (0.611, 0.694)	0.744 (-0.023, 0.893)	142	11206	0.0125
localized_adiposity	endocrine/metabolic	BIDMC	0.683 (0.524, 0.806)	-0.868 (-21.175, -0.223)	17	6767	0.0025
localized_adiposity	endocrine/metabolic	Stanford	0.645 (0.567, 0.717)	0.844 (0.145, 0.907)	50	17192	0.0029
localized_adiposity	endocrine/metabolic	Emory	0.598 (0.559, 0.640)	0.517 (-0.357, 0.802)	165	11202	0.0145
localized_superficial_swelling_mass_or_lump	dermatologic	BIDMC	0.621 (0.573, 0.668)	0.629 (0.361, 0.807)	158	6185	0.0249
localized_superficial_swelling_mass_or_lump	dermatologic	Stanford	0.625 (0.598, 0.650)	0.624 (0.439, 0.727)	429	15474	0.027
localized_superficial_swelling_mass_or_lump	dermatologic	Emory	0.622 (0.588, 0.655)	0.662 (0.429, 0.780)	288	10232	0.0274
loss_of_teeth_or_edentulism	digestive	BIDMC	0.021 (0.017, 0.024)	-3337.980 (-3348.983, -834.731)	1	6822	0.0001
loss_of_teeth_or_edentulism	digestive	Stanford	0.701 (0.624, 0.779)	0.768 (-0.405, 0.859)	42	17214	0.0024
loss_of_teeth_or_edentulism	digestive	Emory	0.652 (0.547, 0.753)	-0.577 (-13.141, -0.133)	29	11492	0.0025
lung_disease_due_to_external_agents	respiratory	BIDMC	0.571 (0.467, 0.664)	-9.007 (-22.041, -6.125)	23	6760	0.0034
lung_disease_due_to_external_agents	respiratory	Stanford	0.634 (0.581, 0.685)	0.760 (-0.494, 0.883)	102	17065	0.0059
lung_disease_due_to_external_agents	respiratory	Emory	0.650 (0.581, 0.720)	0.409 (-2.023, 0.608)	62	11380	0.0054
lupus_localized_and_systemic	dermatologic	BIDMC	0.701 (0.626, 0.767)	0.819 (-1.682, 0.915)	46	6743	0.0068
lupus_localized_and_systemic	dermatologic	Stanford	0.795 (0.762, 0.828)	0.901 (0.462, 0.971)	113	17149	0.0065
lupus_localized_and_systemic	dermatologic	Emory	0.750 (0.721, 0.778)	0.576 (0.239, 0.799)	176	11318	0.0153
lyme_disease	infectious diseases	BIDMC	0.651 (0.510, 0.769)	-1.135 (-12.069, -0.351)	20	6741	0.003
lyme_disease	infectious diseases	Stanford	0.548 (0.434, 0.658)	-0.956 (-14.210, -0.392)	25	17255	0.0014
lyme_disease	infectious diseases	Emory	0.722 (0.441, 0.957)	-18.971 (-135.895, -9.970)	7	11589	0.0006
lymphadenitis	hematopoietic	BIDMC	0.636 (0.594, 0.678)	0.409 (0.085, 0.601)	149	6263	0.0232
lymphadenitis	hematopoietic	Stanford	0.609 (0.585, 0.633)	0.461 (0.268, 0.597)	570	15296	0.0359
lymphadenitis	hematopoietic	Emory	0.578 (0.557, 0.601)	0.333 (0.168, 0.474)	566	9542	0.056
macular_degeneration_dry	sense organs	BIDMC	0.770 (0.693, 0.845)	0.231 (-5.739, 0.482)	27	6752	0.004
macular_degeneration_dry	sense organs	Stanford	0.857 (0.832, 0.878)	0.766 (0.162, 0.927)	142	17036	0.0083
macular_degeneration_dry	sense organs	Emory	0.817 (0.771, 0.861)	0.971 (0.895, 0.989)	70	11457	0.0061
macular_degeneration_senile_of_retina_nos	sense organs	BIDMC	0.806 (0.742, 0.863)	-1.488 (-9.387, -0.812)	27	6752	0.004
macular_degeneration_senile_of_retina_nos	sense organs	Stanford	0.886 (0.861, 0.908)	0.974 (0.884, 0.990)	117	16992	0.0068
macular_degeneration_senile_of_retina_nos	sense organs	Emory	0.785 (0.730, 0.837)	0.977 (-0.350, 0.994)	46	11470	0.004
macular_puckering_of_retina	sense organs	BIDMC	0.702 (0.640, 0.758)	0.714 (-5.699, 0.856)	42	6718	0.0062
macular_puckering_of_retina	sense organs	Stanford	0.808 (0.790, 0.825)	0.690 (0.464, 0.819)	309	16626	0.0182
macular_puckering_of_retina	sense organs	Emory	0.712 (0.671, 0.750)	0.462 (-0.107, 0.751)	117	11308	0.0102
major_depressive_disorder	mental disorders	BIDMC	0.712 (0.697, 0.726)	0.572 (0.532, 0.609)	1667	4168	0.2857
major_depressive_disorder	mental disorders	Stanford	0.703 (0.694, 0.713)	0.558 (0.533, 0.581)	3637	10932	0.2496
major_depressive_disorder	mental disorders	Emory	0.670 (0.657, 0.684)	0.485 (0.450, 0.520)	2285	7231	0.2401
malaise_and_fatigue	symptoms	BIDMC	0.566 (0.550, 0.585)	0.181 (0.132, 0.233)	1516	3565	0.2984
malaise_and_fatigue	symptoms	Stanford	0.617 (0.607, 0.628)	0.300 (0.272, 0.329)	4338	8890	0.3279
malaise_and_fatigue	symptoms	Emory	0.622 (0.610, 0.634)	0.218 (0.193, 0.242)	4851	3710	0.5666
malignant_neoplasm_of_bladder	neoplasms	BIDMC	0.814 (0.755, 0.865)	0.796 (-0.991, 0.909)	48	6743	0.0071
malignant_neoplasm_of_bladder	neoplasms	Stanford	0.831 (0.792, 0.863)	0.807 (0.485, 0.871)	73	17194	0.0042
malignant_neoplasm_of_bladder	neoplasms	Emory	0.807 (0.764, 0.848)	0.659 (0.244, 0.847)	88	11430	0.0076
malignant_neoplasm_of_kidney_except_pelvis	neoplasms	BIDMC	0.640 (0.579, 0.699)	0.500 (-1.145, 0.747)	56	6724	0.0083
malignant_neoplasm_of_kidney_except_pelvis	neoplasms	Stanford	0.757 (0.716, 0.796)	0.483 (-0.721, 0.629)	94	17159	0.0054
malignant_neoplasm_of_kidney_except_pelvis	neoplasms	Emory	0.642 (0.598, 0.684)	0.162 (-1.014, 0.494)	124	11346	0.0108
malignant_neoplasm_of_other_and_ill_defined_sites_within_the_digestive_organs_and_peritoneum	neoplasms	BIDMC	0.603 (0.505, 0.700)	-9.431 (-23.302, -6.481)	23	6762	0.0034
malignant_neoplasm_of_other_and_ill_defined_sites_within_the_digestive_organs_and_peritoneum	neoplasms	Stanford	0.781 (0.721, 0.839)	0.816 (-1.017, 0.886)	46	17191	0.0027
malignant_neoplasm_of_other_and_ill_defined_sites_within_the_digestive_organs_and_peritoneum	neoplasms	Emory	0.701 (0.641, 0.755)	0.431 (-2.664, 0.621)	52	11461	0.0045
malignant_neoplasm_other	neoplasms	BIDMC	0.564 (0.489, 0.642)	0.027 (-2.987, 0.319)	47	6671	0.007
malignant_neoplasm_other	neoplasms	Stanford	0.666 (0.634, 0.698)	0.711 (0.398, 0.823)	239	16518	0.0143
malignant_neoplasm_other	neoplasms	Emory	0.635 (0.598, 0.671)	0.235 (-0.342, 0.573)	179	11014	0.016
malunion_and_nonunion_of_fracture	musculoskeletal	BIDMC	0.583 (0.408, 0.751)	-6.317 (-42.381, -3.739)	15	6771	0.0022
malunion_and_nonunion_of_fracture	musculoskeletal	Stanford	0.590 (0.525, 0.649)	-0.653 (-4.548, -0.278)	59	17051	0.0034
malunion_and_nonunion_of_fracture	musculoskeletal	Emory	0.632 (0.540, 0.715)	-1.604 (-17.219, -0.931)	33	11479	0.0029
manlignant_and_unknown_neoplasms_of_brain_and_nervous_system	neoplasms	BIDMC	0.489 (0.389, 0.581)	0.384 (-9.399, 0.567)	38	6738	0.0056
manlignant_and_unknown_neoplasms_of_brain_and_nervous_system	neoplasms	Stanford	0.580 (0.516, 0.649)	0.676 (-1.220, 0.810)	79	17121	0.0046
manlignant_and_unknown_neoplasms_of_brain_and_nervous_system	neoplasms	Emory	0.580 (0.511, 0.648)	0.200 (-3.416, 0.440)	58	11424	0.0051
mechanical_complication_of_unspecified_genitourinary_device_implant_and_graft	injuries & poisonings	BIDMC	0.711 (0.611, 0.801)	-0.920 (-4.181, -0.379)	30	6691	0.0045
mechanical_complication_of_unspecified_genitourinary_device_implant_and_graft	injuries & poisonings	Stanford	0.679 (0.626, 0.728)	0.923 (0.320, 0.975)	93	16931	0.0055
mechanical_complication_of_unspecified_genitourinary_device_implant_and_graft	injuries & poisonings	Emory	0.563 (0.501, 0.626)	-0.480 (-2.999, 0.012)	71	11337	0.0062
megaloblastic_anemia	hematopoietic	BIDMC	0.590 (0.539, 0.641)	0.496 (-0.209, 0.785)	122	6533	0.0183
megaloblastic_anemia	hematopoietic	Stanford	0.598 (0.562, 0.634)	0.515 (-0.591, 0.811)	162	16857	0.0095
megaloblastic_anemia	hematopoietic	Emory	0.582 (0.530, 0.633)	-0.167 (-1.520, 0.120)	96	11223	0.0085
melanomas_of_skin	neoplasms	BIDMC	0.665 (0.569, 0.756)	0.097 (-5.298, 0.384)	28	6743	0.0041
melanomas_of_skin	neoplasms	Stanford	0.730 (0.689, 0.770)	0.697 (0.117, 0.871)	122	17003	0.0071
melanomas_of_skin	neoplasms	Emory	0.667 (0.596, 0.740)	-2.306 (-8.153, -1.543)	42	11438	0.0037
melanomas_of_skin_dx_or_hx	neoplasms	BIDMC	0.709 (0.682, 0.733)	0.718 (0.590, 0.793)	323	6214	0.0494
melanomas_of_skin_dx_or_hx	neoplasms	Stanford	0.784 (0.769, 0.798)	0.773 (0.721, 0.817)	698	15764	0.0424
melanomas_of_skin_dx_or_hx	neoplasms	Emory	0.747 (0.721, 0.772)	0.761 (0.641, 0.847)	293	10815	0.0264
memory_loss	mental disorders	BIDMC	0.645 (0.605, 0.683)	0.628 (0.391, 0.793)	193	6209	0.0301
memory_loss	mental disorders	Stanford	0.740 (0.727, 0.755)	0.740 (0.699, 0.781)	982	15017	0.0614
memory_loss	mental disorders	Emory	0.679 (0.656, 0.700)	0.667 (0.593, 0.721)	629	10064	0.0588
meningitis	neurological	BIDMC	0.590 (0.394, 0.777)	-9.014 (-51.444, -5.230)	12	6774	0.0018
meningitis	neurological	Stanford	0.621 (0.552, 0.689)	-0.459 (-5.874, -0.114)	49	17192	0.0028
meningitis	neurological	Emory	0.526 (0.443, 0.609)	0.822 (-2.764, 0.896)	40	11485	0.0035
methicillin_resistant_staphylococcus_aureus	infectious diseases	BIDMC	0.704 (0.629, 0.772)	0.679 (-9.317, 0.816)	28	6739	0.0041
methicillin_resistant_staphylococcus_aureus	infectious diseases	Stanford	0.686 (0.636, 0.734)	0.906 (0.726, 0.942)	116	17062	0.0068
methicillin_resistant_staphylococcus_aureus	infectious diseases	Emory	0.713 (0.666, 0.756)	0.664 (-0.135, 0.899)	125	11271	0.011
methicillin_sensitive_staphylococcus_aureus	infectious diseases	BIDMC	0.799 (0.650, 0.924)	-0.513 (-5.528, 0.058)	16	6737	0.0024
methicillin_sensitive_staphylococcus_aureus	infectious diseases	Stanford	0.655 (0.590, 0.724)	0.340 (-0.977, 0.493)	59	17036	0.0035
methicillin_sensitive_staphylococcus_aureus	infectious diseases	Emory	0.737 (0.680, 0.788)	0.655 (0.138, 0.766)	72	11289	0.0063
microscopic_hematuria	genitourinary	BIDMC	0.540 (0.481, 0.596)	0.044 (-1.286, 0.651)	96	6473	0.0146
microscopic_hematuria	genitourinary	Stanford	0.644 (0.607, 0.677)	0.543 (0.173, 0.813)	175	16658	0.0104
microscopic_hematuria	genitourinary	Emory	0.577 (0.542, 0.615)	-0.221 (-0.642, 0.359)	199	10901	0.0179
migrain_with_aura	neurological	BIDMC	0.739 (0.690, 0.784)	0.754 (0.444, 0.909)	120	6539	0.018
migrain_with_aura	neurological	Stanford	0.686 (0.661, 0.711)	0.569 (0.313, 0.701)	395	16321	0.0236
migrain_with_aura	neurological	Emory	0.667 (0.632, 0.700)	0.678 (0.433, 0.776)	230	10997	0.0205
migraine	neurological	BIDMC	0.729 (0.706, 0.749)	0.683 (0.629, 0.734)	578	5731	0.0916
migraine	neurological	Stanford	0.718 (0.706, 0.730)	0.652 (0.618, 0.684)	1677	14109	0.1062
migraine	neurological	Emory	0.731 (0.715, 0.746)	0.701 (0.661, 0.736)	1077	9468	0.1021
mild_cognitive_impairment	mental disorders	BIDMC	0.720 (0.694, 0.745)	0.566 (0.443, 0.648)	371	6177	0.0567
mild_cognitive_impairment	mental disorders	Stanford	0.798 (0.777, 0.818)	0.837 (0.779, 0.886)	412	16348	0.0246
mild_cognitive_impairment	mental disorders	Emory	0.777 (0.754, 0.800)	0.700 (0.569, 0.777)	318	10987	0.0281
mineral_deficiency_nec	endocrine/metabolic	BIDMC	0.616 (0.579, 0.653)	0.511 (0.290, 0.662)	222	6400	0.0335
mineral_deficiency_nec	endocrine/metabolic	Stanford	0.629 (0.599, 0.659)	0.293 (-0.177, 0.568)	264	16563	0.0157
mineral_deficiency_nec	endocrine/metabolic	Emory	0.609 (0.580, 0.640)	0.530 (0.283, 0.693)	321	10805	0.0289
mitral_valve_disease	circulatory system	BIDMC	0.766 (0.683, 0.843)	-0.020 (-12.654, 0.365)	20	6781	0.0029
mitral_valve_disease	circulatory system	Stanford	0.747 (0.720, 0.771)	0.830 (0.693, 0.896)	278	16498	0.0166
mitral_valve_disease	circulatory system	Emory	0.675 (0.617, 0.733)	0.723 (-0.295, 0.890)	98	11279	0.0086
mixed_hyperlipidemia	endocrine/metabolic	BIDMC	0.671 (0.651, 0.690)	0.490 (0.410, 0.573)	647	5300	0.1088
mixed_hyperlipidemia	endocrine/metabolic	Stanford	0.744 (0.729, 0.758)	0.684 (0.621, 0.735)	882	15103	0.0552
mixed_hyperlipidemia	endocrine/metabolic	Emory	0.664 (0.652, 0.677)	0.398 (0.362, 0.436)	1955	7639	0.2038
mood_disorders	mental disorders	BIDMC	0.727 (0.712, 0.741)	0.576 (0.536, 0.611)	1839	3863	0.3225
mood_disorders	mental disorders	Stanford	0.698 (0.688, 0.707)	0.526 (0.501, 0.549)	4145	10360	0.2858
mood_disorders	mental disorders	Emory	0.679 (0.668, 0.689)	0.430 (0.402, 0.457)	3461	6128	0.3609
morbid_obesity	endocrine/metabolic	BIDMC	0.807 (0.794, 0.821)	0.800 (0.774, 0.824)	1267	4812	0.2084
morbid_obesity	endocrine/metabolic	Stanford	0.808 (0.798, 0.818)	0.868 (0.853, 0.881)	1944	14077	0.1213
morbid_obesity	endocrine/metabolic	Emory	0.803 (0.794, 0.812)	0.717 (0.698, 0.736)	3192	6716	0.3222
multiple_sclerosis	neurological	BIDMC	0.688 (0.629, 0.742)	0.148 (-0.612, 0.363)	59	6738	0.0087
multiple_sclerosis	neurological	Stanford	0.636 (0.580, 0.687)	0.638 (-0.656, 0.742)	89	17221	0.0051
multiple_sclerosis	neurological	Emory	0.654 (0.579, 0.724)	0.953 (0.100, 0.982)	69	11490	0.006
muscle_weakness	symptoms	BIDMC	0.630 (0.557, 0.706)	0.796 (-0.041, 0.875)	51	6613	0.0077
muscle_weakness	symptoms	Stanford	0.615 (0.593, 0.638)	0.580 (0.443, 0.678)	658	15392	0.041
muscle_weakness	symptoms	Emory	0.657 (0.631, 0.683)	0.559 (0.466, 0.647)	492	10198	0.046
muscular_dystrophies_and_other_myopathies	neurological	BIDMC	0.618 (0.536, 0.697)	0.681 (-0.120, 0.809)	58	6669	0.0086
muscular_dystrophies_and_other_myopathies	neurological	Stanford	0.600 (0.561, 0.637)	0.651 (0.221, 0.811)	213	16861	0.0125
muscular_dystrophies_and_other_myopathies	neurological	Emory	0.614 (0.566, 0.662)	0.481 (-0.114, 0.608)	131	11288	0.0115
muscular_wasting_and_disuse_atrophy	symptoms	BIDMC	0.727 (0.555, 0.871)	-7.345 (-100.204, -3.697)	9	6796	0.0013
muscular_wasting_and_disuse_atrophy	symptoms	Stanford	0.649 (0.584, 0.716)	0.939 (0.316, 0.973)	68	17046	0.004
muscular_wasting_and_disuse_atrophy	symptoms	Emory	0.669 (0.607, 0.731)	-0.028 (-3.037, 0.213)	64	11332	0.0056
musculoskeletal_symptoms_referable_to_limbs	symptoms	BIDMC	0.634 (0.607, 0.659)	0.388 (0.273, 0.505)	437	5285	0.0764
musculoskeletal_symptoms_referable_to_limbs	symptoms	Stanford	0.682 (0.668, 0.696)	0.599 (0.555, 0.640)	1647	12424	0.117
musculoskeletal_symptoms_referable_to_limbs	symptoms	Emory	0.651 (0.636, 0.666)	0.506 (0.454, 0.554)	1364	7484	0.1542
myalgia_and_myositis_unspecified	symptoms	BIDMC	0.684 (0.662, 0.704)	0.603 (0.536, 0.671)	646	5253	0.1095
myalgia_and_myositis_unspecified	symptoms	Stanford	0.686 (0.672, 0.700)	0.592 (0.545, 0.635)	1478	13618	0.0979
myalgia_and_myositis_unspecified	symptoms	Emory	0.664 (0.648, 0.682)	0.532 (0.465, 0.592)	1046	8667	0.1077
mycoses	infectious diseases	BIDMC	0.721 (0.579, 0.856)	0.507 (-2.085, 0.710)	20	6761	0.0029
mycoses	infectious diseases	Stanford	0.675 (0.620, 0.727)	0.890 (0.528, 0.954)	112	16972	0.0066
mycoses	infectious diseases	Emory	0.580 (0.489, 0.661)	0.591 (-4.749, 0.757)	53	11388	0.0046
myeloproliferative_disease	neoplasms	BIDMC	0.570 (0.505, 0.637)	-0.236 (-3.065, 0.080)	64	6654	0.0095
myeloproliferative_disease	neoplasms	Stanford	0.616 (0.583, 0.652)	0.446 (-0.069, 0.770)	247	16701	0.0146
myeloproliferative_disease	neoplasms	Emory	0.628 (0.577, 0.669)	0.267 (-1.367, 0.596)	119	11242	0.0105
myocardial_infarction	circulatory system	BIDMC	0.775 (0.751, 0.799)	0.854 (0.778, 0.896)	321	6088	0.0501
myocardial_infarction	circulatory system	Stanford	0.806 (0.792, 0.819)	0.865 (0.833, 0.890)	751	15393	0.0465
myocardial_infarction	circulatory system	Emory	0.748 (0.732, 0.765)	0.767 (0.723, 0.804)	804	9762	0.0761
myoclonus	neurological	BIDMC	0.715 (0.607, 0.813)	0.390 (-6.864, 0.627)	25	6755	0.0037
myoclonus	neurological	Stanford	0.640 (0.583, 0.697)	0.887 (0.252, 0.963)	94	17079	0.0055
myoclonus	neurological	Emory	0.637 (0.579, 0.698)	0.866 (0.332, 0.969)	85	11304	0.0075
myoneural_disorders	neurological	BIDMC	0.571 (0.468, 0.670)	0.583 (-7.203, 0.756)	36	6765	0.0053
myoneural_disorders	neurological	Stanford	0.621 (0.577, 0.669)	0.829 (0.366, 0.928)	155	17047	0.009
myoneural_disorders	neurological	Emory	0.595 (0.505, 0.679)	-1.003 (-4.723, -0.478)	43	11515	0.0037
myopathy	neurological	BIDMC	0.562 (0.458, 0.669)	-0.043 (-1.251, 0.236)	38	6690	0.0056
myopathy	neurological	Stanford	0.559 (0.504, 0.608)	0.588 (-0.904, 0.727)	122	16952	0.0071
myopathy	neurological	Emory	0.587 (0.519, 0.644)	-0.033 (-2.502, 0.195)	73	11341	0.0064
myopia	sense organs	BIDMC	0.622 (0.572, 0.674)	0.493 (0.147, 0.795)	107	6545	0.0161
myopia	sense organs	Stanford	0.522 (0.502, 0.543)	0.102 (-0.076, 0.273)	766	15262	0.0478
myopia	sense organs	Emory	0.515 (0.494, 0.537)	-0.011 (-0.193, 0.155)	671	9664	0.0649
nasal_polyps	respiratory	BIDMC	0.641 (0.559, 0.719)	-2.236 (-7.768, -1.446)	33	6746	0.0049
nasal_polyps	respiratory	Stanford	0.556 (0.505, 0.602)	0.402 (-1.363, 0.774)	138	16939	0.0081
nasal_polyps	respiratory	Emory	0.496 (0.432, 0.562)	0.007 (-9.639, 0.536)	66	11425	0.0057
nausea_and_vomiting	symptoms	BIDMC	0.691 (0.667, 0.712)	0.591 (0.513, 0.658)	564	5200	0.0978
nausea_and_vomiting	symptoms	Stanford	0.688 (0.676, 0.702)	0.600 (0.561, 0.635)	1885	11995	0.1358
nausea_and_vomiting	symptoms	Emory	0.680 (0.665, 0.694)	0.546 (0.500, 0.592)	1355	7401	0.1548
neoplasm_of_uncertain_behavior	neoplasms	BIDMC	0.561 (0.530, 0.592)	0.234 (-0.098, 0.426)	294	5784	0.0484
neoplasm_of_uncertain_behavior	neoplasms	Stanford	0.586 (0.566, 0.606)	0.221 (0.057, 0.351)	676	14925	0.0433
neoplasm_of_uncertain_behavior	neoplasms	Emory	0.548 (0.513, 0.582)	0.092 (-0.387, 0.444)	285	10194	0.0272
neoplasm_of_uncertain_behavior_of_skin	neoplasms	BIDMC	0.571 (0.492, 0.640)	-0.374 (-4.290, -0.007)	53	6602	0.008
neoplasm_of_uncertain_behavior_of_skin	neoplasms	Stanford	0.668 (0.653, 0.684)	0.538 (0.448, 0.608)	948	14504	0.0614
neoplasm_of_uncertain_behavior_of_skin	neoplasms	Emory	0.637 (0.611, 0.662)	0.567 (0.415, 0.690)	427	10201	0.0402
neoplasm_of_unspecified_nature_of_digestive_system	neoplasms	BIDMC	0.666 (0.581, 0.742)	-0.246 (-1.393, 0.086)	40	6688	0.0059
neoplasm_of_unspecified_nature_of_digestive_system	neoplasms	Stanford	0.684 (0.639, 0.726)	0.543 (-0.734, 0.675)	103	16946	0.006
neoplasm_of_unspecified_nature_of_digestive_system	neoplasms	Emory	0.654 (0.599, 0.705)	0.884 (0.433, 0.935)	87	11297	0.0076
nephritis_and_nephropathy_in_diseases_classified_elsewhere	genitourinary	BIDMC	0.684 (0.498, 0.851)	-1.080 (-7.257, -0.312)	15	6604	0.0023
nephritis_and_nephropathy_in_diseases_classified_elsewhere	genitourinary	Stanford	0.774 (0.720, 0.823)	0.947 (0.460, 0.977)	69	17179	0.004
nephritis_and_nephropathy_in_diseases_classified_elsewhere	genitourinary	Emory	0.730 (0.679, 0.777)	0.909 (0.484, 0.968)	110	11310	0.0096
nephritis_and_nephropathy_with_pathological_lesion	genitourinary	BIDMC	0.686 (0.539, 0.815)	0.787 (-13.133, 0.912)	20	6742	0.003
nephritis_and_nephropathy_with_pathological_lesion	genitourinary	Stanford	0.710 (0.663, 0.756)	0.796 (0.330, 0.951)	131	17007	0.0076
nephritis_and_nephropathy_with_pathological_lesion	genitourinary	Emory	0.706 (0.647, 0.765)	0.852 (0.179, 0.964)	79	11302	0.0069
nephritis_and_nephropathy_without_mention_of_glomerulonephritis	genitourinary	BIDMC	0.721 (0.619, 0.817)	0.883 (-0.291, 0.950)	35	6543	0.0053
nephritis_and_nephropathy_without_mention_of_glomerulonephritis	genitourinary	Stanford	0.734 (0.696, 0.772)	0.856 (0.657, 0.960)	146	16991	0.0085
nephritis_and_nephropathy_without_mention_of_glomerulonephritis	genitourinary	Emory	0.733 (0.692, 0.772)	0.903 (0.710, 0.949)	177	11067	0.0157
nephritis_nephrosis_renal_sclerosis	genitourinary	BIDMC	0.692 (0.609, 0.774)	0.941 (0.397, 0.979)	55	6481	0.0084
nephritis_nephrosis_renal_sclerosis	genitourinary	Stanford	0.723 (0.688, 0.758)	0.849 (0.686, 0.916)	210	16820	0.0123
nephritis_nephrosis_renal_sclerosis	genitourinary	Emory	0.730 (0.702, 0.757)	0.828 (0.747, 0.890)	300	10791	0.027
nerve_plexus_lesions	neurological	BIDMC	0.366 (0.255, 0.484)	-28.746 (-203.537, -18.714)	14	6761	0.0021
nerve_plexus_lesions	neurological	Stanford	0.650 (0.592, 0.703)	0.420 (-0.801, 0.575)	97	17087	0.0056
nerve_plexus_lesions	neurological	Emory	0.601 (0.426, 0.765)	-3.476 (-57.271, -1.807)	13	11550	0.0011
nerve_root_and_plexus_disorders	neurological	BIDMC	0.508 (0.408, 0.610)	-6.641 (-19.251, -4.559)	28	6477	0.0043
nerve_root_and_plexus_disorders	neurological	Stanford	0.633 (0.587, 0.682)	0.338 (-0.353, 0.802)	152	16900	0.0089
nerve_root_and_plexus_disorders	neurological	Emory	0.634 (0.543, 0.720)	-0.421 (-6.520, -0.056)	42	11442	0.0037
nervous_system_congenital_anomalies	congenital anomalies	BIDMC	0.675 (0.568, 0.769)	0.613 (-3.748, 0.771)	31	6757	0.0046
nervous_system_congenital_anomalies	congenital anomalies	Stanford	0.704 (0.666, 0.738)	0.817 (0.474, 0.920)	193	16835	0.0113
nervous_system_congenital_anomalies	congenital anomalies	Emory	0.687 (0.622, 0.759)	0.476 (-0.055, 0.605)	72	11384	0.0063
neuralgia_neuritis_and_radiculitis_nos	symptoms	BIDMC	0.641 (0.578, 0.703)	0.798 (0.339, 0.893)	89	6495	0.0135
neuralgia_neuritis_and_radiculitis_nos	symptoms	Stanford	0.661 (0.641, 0.681)	0.621 (0.512, 0.695)	656	15281	0.0412
neuralgia_neuritis_and_radiculitis_nos	symptoms	Emory	0.622 (0.588, 0.656)	0.522 (0.277, 0.706)	266	10560	0.0246
neurological_disorders	mental disorders	BIDMC	0.659 (0.639, 0.679)	0.540 (0.479, 0.593)	827	5169	0.1379
neurological_disorders	mental disorders	Stanford	0.657 (0.645, 0.670)	0.580 (0.544, 0.614)	2333	12354	0.1588
neurological_disorders	mental disorders	Emory	0.708 (0.693, 0.721)	0.638 (0.606, 0.671)	1773	7585	0.1895
neutropenia	hematopoietic	BIDMC	0.622 (0.513, 0.724)	0.492 (-1.781, 0.658)	31	6699	0.0046
neutropenia	hematopoietic	Stanford	0.655 (0.615, 0.694)	0.621 (-0.036, 0.831)	140	16837	0.0082
neutropenia	hematopoietic	Emory	0.609 (0.543, 0.684)	0.769 (-2.822, 0.909)	63	11314	0.0055
nevus_non_neoplastic	neoplasms	BIDMC	0.638 (0.529, 0.741)	0.935 (-10.267, 0.989)	23	6722	0.0034
nevus_non_neoplastic	neoplasms	Stanford	0.613 (0.591, 0.636)	0.336 (0.127, 0.516)	491	15668	0.0304
nevus_non_neoplastic	neoplasms	Emory	0.635 (0.584, 0.690)	0.499 (-0.980, 0.859)	107	11238	0.0094
non_hodgkins_lymphoma	neoplasms	BIDMC	0.626 (0.562, 0.692)	0.316 (-2.908, 0.607)	65	6668	0.0097
non_hodgkins_lymphoma	neoplasms	Stanford	0.720 (0.681, 0.756)	0.829 (0.373, 0.910)	166	16998	0.0097
non_hodgkins_lymphoma	neoplasms	Emory	0.671 (0.626, 0.718)	0.316 (-0.363, 0.469)	110	11311	0.0096
nonallopathic_lesions_nec	symptoms	BIDMC	0.361 (0.091, 0.622)	-307.312 (-3054.858, -150.939)	4	6783	0.0006
nonallopathic_lesions_nec	symptoms	Stanford	0.641 (0.491, 0.788)	-4.043 (-113.249, -2.314)	16	17276	0.0009
nonallopathic_lesions_nec	symptoms	Emory	0.455 (0.281, 0.640)	0.987 (-105.755, 0.998)	15	11553	0.0013
noninfectious_disorders_of_lymphatic_channels	circulatory system	BIDMC	0.613 (0.550, 0.672)	0.783 (-0.058, 0.869)	71	6639	0.0106
noninfectious_disorders_of_lymphatic_channels	circulatory system	Stanford	0.682 (0.646, 0.716)	0.602 (0.171, 0.758)	170	16830	0.01
noninfectious_disorders_of_lymphatic_channels	circulatory system	Emory	0.598 (0.556, 0.641)	0.197 (-0.218, 0.404)	178	11031	0.0159
noninfectious_gastroenteritis	digestive	BIDMC	0.646 (0.585, 0.702)	0.414 (-0.014, 0.595)	96	6331	0.0149
noninfectious_gastroenteritis	digestive	Stanford	0.593 (0.567, 0.617)	0.659 (0.547, 0.744)	528	15391	0.0332
noninfectious_gastroenteritis	digestive	Emory	0.585 (0.557, 0.613)	0.574 (0.434, 0.678)	395	10009	0.038
nonrheumatic_aortic_valve_disorders	circulatory system	BIDMC	0.786 (0.768, 0.803)	0.749 (0.697, 0.794)	532	5652	0.086
nonrheumatic_aortic_valve_disorders	circulatory system	Stanford	0.817 (0.801, 0.834)	0.839 (0.776, 0.885)	483	16349	0.0287
nonrheumatic_aortic_valve_disorders	circulatory system	Emory	0.770 (0.755, 0.785)	0.798 (0.761, 0.828)	919	9317	0.0898
nonrheumatic_mitral_valve_disorders	circulatory system	BIDMC	0.692 (0.675, 0.709)	0.537 (0.494, 0.584)	1099	4407	0.1996
nonrheumatic_mitral_valve_disorders	circulatory system	Stanford	0.704 (0.683, 0.723)	0.674 (0.582, 0.748)	644	15670	0.0395
nonrheumatic_mitral_valve_disorders	circulatory system	Emory	0.685 (0.671, 0.700)	0.607 (0.561, 0.648)	1293	8215	0.136
nonrheumatic_pulmonary_valve_disorders	circulatory system	BIDMC	0.433 (0.384, 0.485)	-0.782 (-1.982, 0.165)	142	6364	0.0218
nonrheumatic_pulmonary_valve_disorders	circulatory system	Stanford	0.486 (0.402, 0.580)	-3.916 (-9.679, -2.827)	48	17188	0.0028
nonrheumatic_pulmonary_valve_disorders	circulatory system	Emory	0.564 (0.523, 0.604)	0.619 (0.433, 0.723)	258	10797	0.0233
nonrheumatic_tricuspid_valve_disorders	circulatory system	BIDMC	0.695 (0.679, 0.713)	0.552 (0.505, 0.598)	1014	4580	0.1813
nonrheumatic_tricuspid_valve_disorders	circulatory system	Stanford	0.764 (0.713, 0.815)	0.900 (0.662, 0.950)	93	16968	0.0055
nonrheumatic_tricuspid_valve_disorders	circulatory system	Emory	0.681 (0.656, 0.706)	0.677 (0.583, 0.759)	487	9736	0.0476
nonspecific_abnormal_findings_in_stool_contents	digestive	BIDMC	0.661 (0.588, 0.736)	0.655 (-0.254, 0.870)	61	6596	0.0092
nonspecific_abnormal_findings_in_stool_contents	digestive	Stanford	0.635 (0.605, 0.667)	0.474 (0.183, 0.727)	328	15971	0.0201
nonspecific_abnormal_findings_in_stool_contents	digestive	Emory	0.575 (0.523, 0.625)	0.622 (-0.415, 0.846)	140	10937	0.0126
nonspecific_abnormal_findings_on_radiological_and_other_examination_of_musculoskeletal_system	symptoms	BIDMC	0.659 (0.631, 0.687)	0.519 (0.376, 0.639)	362	5847	0.0583
nonspecific_abnormal_findings_on_radiological_and_other_examination_of_musculoskeletal_system	symptoms	Stanford	0.675 (0.660, 0.691)	0.551 (0.460, 0.624)	860	14105	0.0575
nonspecific_abnormal_findings_on_radiological_and_other_examination_of_musculoskeletal_system	symptoms	Emory	0.646 (0.629, 0.664)	0.436 (0.362, 0.505)	967	8356	0.1037
nonspecific_abnormal_findings_on_radiological_and_other_examination_of_other_intrathoracic_organs_echocardiogram_etc	symptoms	BIDMC	0.663 (0.634, 0.691)	0.528 (0.390, 0.655)	335	5948	0.0533
nonspecific_abnormal_findings_on_radiological_and_other_examination_of_other_intrathoracic_organs_echocardiogram_etc	symptoms	Stanford	0.692 (0.674, 0.709)	0.583 (0.483, 0.657)	668	14906	0.0429
nonspecific_abnormal_findings_on_radiological_and_other_examination_of_other_intrathoracic_organs_echocardiogram_etc	symptoms	Emory	0.655 (0.637, 0.674)	0.473 (0.385, 0.553)	838	8782	0.0871
nonspecific_abnormal_findings_on_radiological_and_other_examination_of_skull_and_head	neurological	BIDMC	0.547 (0.460, 0.627)	-1.496 (-14.919, -0.896)	34	6703	0.005
nonspecific_abnormal_findings_on_radiological_and_other_examination_of_skull_and_head	neurological	Stanford	0.575 (0.535, 0.611)	0.493 (0.010, 0.687)	240	16329	0.0145
nonspecific_abnormal_findings_on_radiological_and_other_examination_of_skull_and_head	neurological	Emory	0.565 (0.529, 0.600)	0.158 (-0.327, 0.441)	231	10776	0.021
nonspecific_abnormal_results_of_function_study_of_brain_and_central_nervous_system	neurological	BIDMC	0.436 (0.271, 0.601)	-41.768 (-260.851, -25.874)	10	6801	0.0015
nonspecific_abnormal_results_of_function_study_of_brain_and_central_nervous_system	neurological	Stanford	0.523 (0.480, 0.564)	0.600 (-0.168, 0.811)	219	16750	0.0129
nonspecific_abnormal_results_of_function_study_of_brain_and_central_nervous_system	neurological	Emory	0.444 (0.385, 0.505)	-1.415 (-3.704, -0.519)	85	11252	0.0075
nonspecific_chest_pain	circulatory system	BIDMC	0.606 (0.588, 0.625)	0.324 (0.261, 0.386)	1102	4026	0.2149
nonspecific_chest_pain	circulatory system	Stanford	0.664 (0.654, 0.674)	0.439 (0.408, 0.467)	3116	9906	0.2393
nonspecific_chest_pain	circulatory system	Emory	0.661 (0.648, 0.674)	0.325 (0.295, 0.354)	3722	3807	0.4944
nonspecific_elevation_of_levels_of_transaminase_or_lactic_acid_dehydrogenase_ldh	digestive	BIDMC	0.576 (0.527, 0.627)	0.671 (0.409, 0.806)	178	6066	0.0285
nonspecific_elevation_of_levels_of_transaminase_or_lactic_acid_dehydrogenase_ldh	digestive	Stanford	0.604 (0.578, 0.631)	0.628 (0.498, 0.739)	499	15637	0.0309
nonspecific_elevation_of_levels_of_transaminase_or_lactic_acid_dehydrogenase_ldh	digestive	Emory	0.584 (0.550, 0.620)	0.630 (0.460, 0.740)	289	10294	0.0273
nonspecific_findings_on_examination_of_blood	symptoms	BIDMC	0.571 (0.542, 0.601)	0.429 (0.273, 0.556)	352	5439	0.0608
nonspecific_findings_on_examination_of_blood	symptoms	Stanford	0.670 (0.660, 0.683)	0.499 (0.463, 0.534)	2372	11299	0.1735
nonspecific_findings_on_examination_of_blood	symptoms	Emory	0.640 (0.624, 0.656)	0.503 (0.450, 0.550)	1423	6969	0.1696
nontoxic_multinodular_goiter	endocrine/metabolic	BIDMC	0.704 (0.675, 0.734)	0.562 (0.308, 0.718)	211	6379	0.032
nontoxic_multinodular_goiter	endocrine/metabolic	Stanford	0.760 (0.736, 0.784)	0.682 (0.526, 0.780)	298	16555	0.0177
nontoxic_multinodular_goiter	endocrine/metabolic	Emory	0.667 (0.644, 0.693)	0.371 (0.173, 0.521)	405	10574	0.0369
nontoxic_nodular_goiter	endocrine/metabolic	BIDMC	0.658 (0.632, 0.687)	0.423 (0.288, 0.564)	356	6098	0.0552
nontoxic_nodular_goiter	endocrine/metabolic	Stanford	0.720 (0.703, 0.738)	0.637 (0.517, 0.718)	629	15810	0.0383
nontoxic_nodular_goiter	endocrine/metabolic	Emory	0.667 (0.648, 0.688)	0.458 (0.356, 0.540)	619	10072	0.0579
nontoxic_uninodular_goiter	endocrine/metabolic	BIDMC	0.628 (0.588, 0.665)	0.333 (-0.034, 0.555)	188	6263	0.0291
nontoxic_uninodular_goiter	endocrine/metabolic	Stanford	0.710 (0.688, 0.731)	0.621 (0.462, 0.726)	460	16111	0.0278
nontoxic_uninodular_goiter	endocrine/metabolic	Emory	0.652 (0.625, 0.677)	0.475 (0.275, 0.592)	412	10453	0.0379
obesity	endocrine/metabolic	BIDMC	0.767 (0.755, 0.779)	0.579 (0.550, 0.607)	2606	3207	0.4483
obesity	endocrine/metabolic	Stanford	0.796 (0.788, 0.805)	0.785 (0.769, 0.799)	3556	11598	0.2347
obesity	endocrine/metabolic	Emory	0.798 (0.790, 0.807)	0.577 (0.557, 0.597)	5301	4297	0.5523
obsessive_compulsive_disorders	mental disorders	BIDMC	0.618 (0.541, 0.696)	0.050 (-1.407, 0.286)	49	6721	0.0072
obsessive_compulsive_disorders	mental disorders	Stanford	0.676 (0.646, 0.704)	0.395 (0.059, 0.639)	234	16930	0.0136
obsessive_compulsive_disorders	mental disorders	Emory	0.688 (0.624, 0.747)	0.740 (-1.184, 0.837)	66	11446	0.0057
obstructive_chronic_bronchitis	respiratory	BIDMC	0.796 (0.767, 0.828)	0.746 (0.559, 0.869)	145	6483	0.0219
obstructive_chronic_bronchitis	respiratory	Stanford	0.811 (0.790, 0.831)	0.814 (0.744, 0.874)	378	16494	0.0224
obstructive_chronic_bronchitis	respiratory	Emory	0.787 (0.767, 0.805)	0.786 (0.714, 0.851)	426	10754	0.0381
obstructive_sleep_apnea	neurological	BIDMC	0.644 (0.626, 0.663)	0.190 (0.164, 0.219)	4970	1096	0.8193
obstructive_sleep_apnea	neurological	Stanford	0.682 (0.667, 0.699)	0.071 (0.055, 0.088)	14935	995	0.9375
obstructive_sleep_apnea	neurological	Emory	0.805 (0.788, 0.820)	0.237 (0.206, 0.270)	10790	696	0.9394
occlusion_and_stenosis_of_precerebral_arteries	circulatory system	BIDMC	0.785 (0.753, 0.814)	0.844 (0.627, 0.920)	152	6426	0.0231
occlusion_and_stenosis_of_precerebral_arteries	circulatory system	Stanford	0.834 (0.816, 0.850)	0.860 (0.792, 0.898)	401	16125	0.0243
occlusion_and_stenosis_of_precerebral_arteries	circulatory system	Emory	0.744 (0.726, 0.762)	0.762 (0.719, 0.805)	730	9859	0.0689
occlusion_of_cerebral_arteries	circulatory system	BIDMC	0.710 (0.677, 0.742)	0.506 (0.307, 0.661)	212	6381	0.0322
occlusion_of_cerebral_arteries	circulatory system	Stanford	0.742 (0.720, 0.764)	0.818 (0.741, 0.867)	474	16218	0.0284
occlusion_of_cerebral_arteries	circulatory system	Emory	0.672 (0.654, 0.689)	0.585 (0.519, 0.640)	928	9671	0.0876
occlusion_of_cerebral_arteries_with_cerebral_infarction	circulatory system	BIDMC	0.724 (0.609, 0.823)	-1.099 (-42.692, -0.298)	15	6762	0.0022
occlusion_of_cerebral_arteries_with_cerebral_infarction	circulatory system	Stanford	0.769 (0.709, 0.826)	0.322 (-1.526, 0.514)	56	17163	0.0033
occlusion_of_cerebral_arteries_with_cerebral_infarction	circulatory system	Emory	0.660 (0.618, 0.703)	0.303 (-0.333, 0.565)	144	11277	0.0126
open_angle_glaucoma	sense organs	BIDMC	0.644 (0.605, 0.682)	0.537 (0.079, 0.765)	142	6516	0.0213
open_angle_glaucoma	sense organs	Stanford	0.772 (0.744, 0.801)	0.506 (0.209, 0.661)	180	16903	0.0105
open_angle_glaucoma	sense organs	Emory	0.645 (0.626, 0.664)	0.541 (0.439, 0.630)	649	10405	0.0587
open_wound_of_finger_s	injuries & poisonings	BIDMC	0.411 (0.296, 0.534)	-4.667 (-16.221, -3.211)	29	6658	0.0043
open_wound_of_finger_s	injuries & poisonings	Stanford	0.546 (0.492, 0.598)	-0.696 (-2.313, 0.009)	111	16685	0.0066
open_wound_of_finger_s	injuries & poisonings	Emory	0.466 (0.383, 0.553)	-6.319 (-17.522, -4.602)	42	11255	0.0037
open_wound_of_foot_except_toe_s_alone	injuries & poisonings	BIDMC	0.678 (0.524, 0.820)	-1.286 (-33.417, -0.409)	14	6733	0.0021
open_wound_of_foot_except_toe_s_alone	injuries & poisonings	Stanford	0.702 (0.632, 0.768)	0.765 (-0.996, 0.850)	51	17106	0.003
open_wound_of_foot_except_toe_s_alone	injuries & poisonings	Emory	0.602 (0.449, 0.748)	0.510 (-1.230, 0.723)	25	11464	0.0022
open_wound_of_hand_except_finger_s	injuries & poisonings	BIDMC	0.513 (0.295, 0.722)	-3.334 (-277.639, -1.461)	9	6758	0.0013
open_wound_of_hand_except_finger_s	injuries & poisonings	Stanford	0.612 (0.548, 0.675)	-1.638 (-6.888, -1.100)	63	17029	0.0037
open_wound_of_hand_except_finger_s	injuries & poisonings	Emory	0.465 (0.361, 0.587)	-8.710 (-26.279, -6.130)	28	11417	0.0024
open_wounds_of_extremities	injuries & poisonings	BIDMC	0.578 (0.517, 0.636)	0.658 (0.425, 0.743)	113	6290	0.0176
open_wounds_of_extremities	injuries & poisonings	Stanford	0.628 (0.595, 0.655)	0.674 (0.410, 0.804)	350	15594	0.022
open_wounds_of_extremities	injuries & poisonings	Emory	0.652 (0.616, 0.688)	0.464 (0.183, 0.594)	221	10473	0.0207
open_wounds_of_head_neck_and_trunk	injuries & poisonings	BIDMC	0.573 (0.502, 0.642)	0.087 (-2.324, 0.317)	60	6500	0.0091
open_wounds_of_head_neck_and_trunk	injuries & poisonings	Stanford	0.616 (0.583, 0.648)	0.728 (0.544, 0.842)	349	15700	0.0217
open_wounds_of_head_neck_and_trunk	injuries & poisonings	Emory	0.634 (0.594, 0.676)	0.538 (0.192, 0.733)	183	10735	0.0168
opiates_and_related_narcotics_causing_adverse_effects_in_therapeutic_use	injuries & poisonings	BIDMC	0.742 (0.664, 0.812)	-0.861 (-2.919, -0.306)	33	6676	0.0049
opiates_and_related_narcotics_causing_adverse_effects_in_therapeutic_use	injuries & poisonings	Stanford	0.697 (0.680, 0.715)	0.713 (0.622, 0.771)	674	15724	0.0411
opiates_and_related_narcotics_causing_adverse_effects_in_therapeutic_use	injuries & poisonings	Emory	0.662 (0.644, 0.679)	0.558 (0.493, 0.621)	1010	9575	0.0954
optic_neuritis_neuropathy	sense organs	BIDMC	0.545 (0.435, 0.646)	-0.222 (-4.335, 0.157)	31	6754	0.0046
optic_neuritis_neuropathy	sense organs	Stanford	0.475 (0.423, 0.532)	-0.114 (-1.178, 0.152)	108	17107	0.0063
optic_neuritis_neuropathy	sense organs	Emory	0.589 (0.532, 0.645)	0.627 (-1.225, 0.829)	88	11356	0.0077
oral_aphthae	digestive	BIDMC	0.718 (0.609, 0.809)	-2.005 (-48.033, -0.846)	14	6778	0.0021
oral_aphthae	digestive	Stanford	0.626 (0.560, 0.687)	0.278 (-1.248, 0.455)	78	17115	0.0045
oral_aphthae	digestive	Emory	0.540 (0.425, 0.642)	0.547 (-14.750, 0.711)	29	11485	0.0025
organic_or_persistent_insomnia	neurological	BIDMC	0.550 (0.463, 0.636)	0.307 (-3.129, 0.511)	46	6571	0.007
organic_or_persistent_insomnia	neurological	Stanford	0.599 (0.586, 0.611)	0.311 (0.251, 0.365)	1882	14170	0.1172
organic_or_persistent_insomnia	neurological	Emory	0.548 (0.529, 0.564)	0.210 (0.111, 0.297)	1014	10249	0.09
orthostatic_hypotension	circulatory system	BIDMC	0.707 (0.665, 0.745)	0.576 (0.278, 0.720)	164	6361	0.0251
orthostatic_hypotension	circulatory system	Stanford	0.689 (0.664, 0.713)	0.781 (0.687, 0.837)	514	16076	0.031
orthostatic_hypotension	circulatory system	Emory	0.700 (0.667, 0.729)	0.764 (0.647, 0.845)	293	10569	0.027
osteitis_deformans_and_osteopathies_associated_with_other_disorders_classified_elsewhere	musculoskeletal	BIDMC	0.575 (0.409, 0.774)	-16.781 (-474.470, -8.691)	7	6802	0.001
osteitis_deformans_and_osteopathies_associated_with_other_disorders_classified_elsewhere	musculoskeletal	Stanford	0.871 (0.791, 0.947)	-0.006 (-6.387, 0.409)	17	17270	0.001
osteitis_deformans_and_osteopathies_associated_with_other_disorders_classified_elsewhere	musculoskeletal	Emory	0.604 (0.470, 0.730)	-7.828 (-24.837, -5.417)	24	11516	0.0021
osteoarthritis_localized	musculoskeletal	BIDMC	0.716 (0.699, 0.732)	0.567 (0.513, 0.613)	927	4802	0.1618
osteoarthritis_localized	musculoskeletal	Stanford	0.803 (0.795, 0.812)	0.757 (0.733, 0.778)	2102	11818	0.151
osteoarthritis_localized	musculoskeletal	Emory	0.728 (0.716, 0.740)	0.577 (0.546, 0.605)	2198	6368	0.2566
osteoarthrosis	musculoskeletal	BIDMC	0.727 (0.711, 0.743)	0.584 (0.542, 0.622)	1132	4203	0.2122
osteoarthrosis	musculoskeletal	Stanford	0.801 (0.792, 0.809)	0.726 (0.705, 0.747)	2585	11109	0.1888
osteoarthrosis	musculoskeletal	Emory	0.744 (0.734, 0.754)	0.550 (0.525, 0.574)	3083	5318	0.367
osteoarthrosis_generalized	musculoskeletal	BIDMC	0.755 (0.680, 0.830)	0.254 (-1.938, 0.480)	39	6683	0.0058
osteoarthrosis_generalized	musculoskeletal	Stanford	0.790 (0.760, 0.819)	0.839 (0.633, 0.927)	156	16776	0.0092
osteoarthrosis_generalized	musculoskeletal	Emory	0.723 (0.699, 0.748)	0.654 (0.533, 0.753)	330	10547	0.0303
osteoarthrosis_involving_more_than_one_site_but_not_specified_as_generalized	musculoskeletal	BIDMC	0.883 (0.787, 0.974)	-44.282 (-677.221, -16.975)	2	6725	0.0003
osteoarthrosis_involving_more_than_one_site_but_not_specified_as_generalized	musculoskeletal	Stanford	0.801 (0.746, 0.849)	0.395 (-0.783, 0.572)	48	17139	0.0028
osteoarthrosis_involving_more_than_one_site_but_not_specified_as_generalized	musculoskeletal	Emory	0.660 (0.621, 0.695)	0.532 (-0.032, 0.753)	160	11091	0.0142
osteoarthrosis_localized_primary	musculoskeletal	BIDMC	0.713 (0.697, 0.729)	0.550 (0.501, 0.597)	898	4888	0.1552
osteoarthrosis_localized_primary	musculoskeletal	Stanford	0.799 (0.789, 0.807)	0.749 (0.726, 0.771)	2000	12029	0.1426
osteoarthrosis_localized_primary	musculoskeletal	Emory	0.717 (0.705, 0.729)	0.572 (0.539, 0.602)	1905	6735	0.2205
osteoarthrosis_localized_secondary	musculoskeletal	BIDMC	0.555 (0.458, 0.649)	-5.123 (-19.748, -3.457)	27	6725	0.004
osteoarthrosis_localized_secondary	musculoskeletal	Stanford	0.742 (0.710, 0.770)	0.497 (-0.118, 0.852)	159	16709	0.0094
osteoarthrosis_localized_secondary	musculoskeletal	Emory	0.535 (0.458, 0.607)	-0.364 (-5.983, 0.011)	52	11395	0.0045
osteoarthrosis_nos	musculoskeletal	BIDMC	0.723 (0.700, 0.745)	0.602 (0.491, 0.688)	386	5129	0.07
osteoarthrosis_nos	musculoskeletal	Stanford	0.779 (0.768, 0.790)	0.760 (0.726, 0.788)	1431	13246	0.0975
osteoarthrosis_nos	musculoskeletal	Emory	0.712 (0.699, 0.725)	0.567 (0.534, 0.600)	1917	7076	0.2132
osteomyelitis	musculoskeletal	BIDMC	0.803 (0.708, 0.889)	0.685 (-1.517, 0.830)	23	6709	0.0034
osteomyelitis	musculoskeletal	Stanford	0.785 (0.732, 0.831)	0.983 (0.890, 0.996)	77	17021	0.0045
osteomyelitis	musculoskeletal	Emory	0.738 (0.677, 0.802)	0.829 (0.523, 0.888)	73	11275	0.0064
osteomyelitis_periostitis_and_other_infections_involving_bone	musculoskeletal	BIDMC	0.794 (0.694, 0.885)	0.577 (-1.117, 0.765)	23	6703	0.0034
osteomyelitis_periostitis_and_other_infections_involving_bone	musculoskeletal	Stanford	0.764 (0.709, 0.811)	0.974 (0.854, 0.991)	79	17007	0.0046
osteomyelitis_periostitis_and_other_infections_involving_bone	musculoskeletal	Emory	0.720 (0.657, 0.790)	0.744 (0.405, 0.826)	74	11262	0.0065
osteopenia_or_other_disorder_of_bone_and_cartilage	musculoskeletal	BIDMC	0.672 (0.613, 0.731)	0.799 (0.217, 0.881)	70	6332	0.0109
osteopenia_or_other_disorder_of_bone_and_cartilage	musculoskeletal	Stanford	0.762 (0.745, 0.776)	0.787 (0.753, 0.814)	1121	13956	0.0744
osteopenia_or_other_disorder_of_bone_and_cartilage	musculoskeletal	Emory	0.683 (0.660, 0.705)	0.733 (0.663, 0.791)	515	9640	0.0507
osteoporosis	musculoskeletal	BIDMC	0.823 (0.802, 0.843)	0.851 (0.791, 0.887)	409	6106	0.0628
osteoporosis	musculoskeletal	Stanford	0.855 (0.844, 0.865)	0.891 (0.872, 0.909)	1040	14850	0.0654
osteoporosis	musculoskeletal	Emory	0.797 (0.779, 0.816)	0.880 (0.852, 0.904)	585	10111	0.0547
osteoporosis_nos	musculoskeletal	BIDMC	0.823 (0.804, 0.843)	0.848 (0.798, 0.887)	409	6113	0.0627
osteoporosis_nos	musculoskeletal	Stanford	0.855 (0.844, 0.866)	0.892 (0.870, 0.907)	1040	14909	0.0652
osteoporosis_nos	musculoskeletal	Emory	0.796 (0.776, 0.815)	0.876 (0.843, 0.902)	537	10195	0.05
osteoporosis_osteopenia_and_pathological_fracture	musculoskeletal	BIDMC	0.798 (0.777, 0.817)	0.813 (0.767, 0.852)	491	5764	0.0785
osteoporosis_osteopenia_and_pathological_fracture	musculoskeletal	Stanford	0.819 (0.809, 0.829)	0.855 (0.840, 0.868)	1903	12861	0.1289
osteoporosis_osteopenia_and_pathological_fracture	musculoskeletal	Emory	0.755 (0.739, 0.772)	0.799 (0.769, 0.828)	1016	8787	0.1036
otalgia	sense organs	BIDMC	0.625 (0.579, 0.667)	0.446 (0.084, 0.708)	152	6342	0.0234
otalgia	sense organs	Stanford	0.594 (0.568, 0.619)	0.405 (0.141, 0.572)	485	15610	0.0301
otalgia	sense organs	Emory	0.578 (0.542, 0.612)	0.363 (-0.108, 0.611)	242	10544	0.0224
other_abnormal_blood_chemistry	symptoms	BIDMC	0.551 (0.513, 0.587)	0.422 (0.168, 0.569)	280	5619	0.0475
other_abnormal_blood_chemistry	symptoms	Stanford	0.669 (0.657, 0.681)	0.511 (0.473, 0.547)	2232	11626	0.1611
other_abnormal_blood_chemistry	symptoms	Emory	0.639 (0.622, 0.654)	0.532 (0.477, 0.578)	1227	7502	0.1406
other_abnormal_glucose	endocrine/metabolic	BIDMC	0.593 (0.573, 0.616)	0.265 (0.138, 0.387)	592	5267	0.101
other_abnormal_glucose	endocrine/metabolic	Stanford	0.721 (0.711, 0.730)	0.530 (0.496, 0.560)	2252	12134	0.1565
other_abnormal_glucose	endocrine/metabolic	Emory	0.598 (0.580, 0.616)	0.279 (0.199, 0.353)	997	8635	0.1035
other_abnormality_of_urination	genitourinary	BIDMC	0.599 (0.561, 0.639)	0.141 (-0.315, 0.497)	204	6182	0.0319
other_abnormality_of_urination	genitourinary	Stanford	0.706 (0.688, 0.723)	0.607 (0.531, 0.668)	757	14820	0.0486
other_abnormality_of_urination	genitourinary	Emory	0.602 (0.572, 0.632)	0.343 (0.039, 0.543)	334	10370	0.0312
other_acquired_deformities_of_limbs	musculoskeletal	BIDMC	0.559 (0.489, 0.630)	0.274 (-3.437, 0.553)	58	6617	0.0087
other_acquired_deformities_of_limbs	musculoskeletal	Stanford	0.608 (0.573, 0.642)	0.561 (0.284, 0.771)	284	16096	0.0173
other_acquired_deformities_of_limbs	musculoskeletal	Emory	0.593 (0.523, 0.672)	-0.256 (-5.023, 0.062)	51	11313	0.0045
other_acquired_musculoskeletal_deformity	musculoskeletal	BIDMC	0.625 (0.586, 0.667)	0.409 (0.083, 0.594)	168	6277	0.0261
other_acquired_musculoskeletal_deformity	musculoskeletal	Stanford	0.640 (0.618, 0.659)	0.618 (0.520, 0.703)	680	15140	0.043
other_acquired_musculoskeletal_deformity	musculoskeletal	Emory	0.666 (0.642, 0.690)	0.484 (0.351, 0.598)	455	9964	0.0437
other_acute_and_subacute_forms_of_ischemic_heart_disease	circulatory system	BIDMC	0.702 (0.604, 0.792)	-1.285 (-29.345, -0.489)	19	6739	0.0028
other_acute_and_subacute_forms_of_ischemic_heart_disease	circulatory system	Stanford	0.846 (0.807, 0.882)	0.979 (0.732, 0.995)	72	17026	0.0042
other_acute_and_subacute_forms_of_ischemic_heart_disease	circulatory system	Emory	0.790 (0.737, 0.837)	0.818 (0.265, 0.887)	64	11320	0.0056
other_allied_disorders_of_spine	musculoskeletal	BIDMC	0.564 (0.456, 0.653)	-8.038 (-24.027, -5.591)	27	6761	0.004
other_allied_disorders_of_spine	musculoskeletal	Stanford	0.648 (0.615, 0.680)	0.306 (-0.014, 0.661)	184	16652	0.0109
other_allied_disorders_of_spine	musculoskeletal	Emory	0.582 (0.537, 0.628)	0.043 (-1.168, 0.407)	140	10979	0.0126
other_alveolar_and_parietoalveolar_pneumonopathy	respiratory	BIDMC	0.714 (0.658, 0.763)	0.885 (0.491, 0.956)	89	6641	0.0132
other_alveolar_and_parietoalveolar_pneumonopathy	respiratory	Stanford	0.775 (0.749, 0.800)	0.766 (0.489, 0.904)	215	16917	0.0125
other_alveolar_and_parietoalveolar_pneumonopathy	respiratory	Emory	0.692 (0.658, 0.727)	0.433 (0.088, 0.694)	204	11170	0.0179
other_and_nonspecific_abnormal_cytological_histological_and_immunological_findings	symptoms	BIDMC	0.755 (0.694, 0.819)	-3.531 (-38.904, -1.997)	15	6754	0.0022
other_and_nonspecific_abnormal_cytological_histological_and_immunological_findings	symptoms	Stanford	0.761 (0.722, 0.794)	0.762 (-0.157, 0.855)	87	17029	0.0051
other_and_nonspecific_abnormal_cytological_histological_and_immunological_findings	symptoms	Emory	0.717 (0.632, 0.787)	-0.576 (-12.459, -0.115)	28	11322	0.0025
other_and_unspecified_coagulation_defects	hematopoietic	BIDMC	0.655 (0.573, 0.731)	0.608 (-1.788, 0.741)	40	6652	0.006
other_and_unspecified_coagulation_defects	hematopoietic	Stanford	0.671 (0.616, 0.727)	0.562 (-0.133, 0.680)	100	16916	0.0059
other_and_unspecified_coagulation_defects	hematopoietic	Emory	0.673 (0.621, 0.722)	0.816 (0.410, 0.882)	99	11105	0.0088
other_and_unspecified_congenital_anomalies	congenital anomalies	BIDMC	0.721 (0.580, 0.851)	0.994 (-0.818, 0.998)	23	6776	0.0034
other_and_unspecified_congenital_anomalies	congenital anomalies	Stanford	0.713 (0.664, 0.762)	0.779 (0.594, 0.943)	142	16938	0.0083
other_and_unspecified_congenital_anomalies	congenital anomalies	Emory	0.580 (0.500, 0.660)	0.849 (0.514, 0.908)	64	11337	0.0056
other_and_unspecified_disc_disorder	musculoskeletal	BIDMC	0.534 (0.407, 0.663)	0.673 (-20.965, 0.820)	20	6728	0.003
other_and_unspecified_disc_disorder	musculoskeletal	Stanford	0.663 (0.628, 0.698)	0.750 (0.443, 0.856)	162	16777	0.0096
other_and_unspecified_disc_disorder	musculoskeletal	Emory	0.595 (0.551, 0.638)	0.539 (-0.021, 0.786)	154	10894	0.0139
other_and_unspecified_disorders_of_back	musculoskeletal	BIDMC	0.627 (0.544, 0.709)	0.370 (-1.385, 0.562)	44	6509	0.0067
other_and_unspecified_disorders_of_back	musculoskeletal	Stanford	0.631 (0.609, 0.655)	0.514 (0.329, 0.639)	506	15576	0.0315
other_and_unspecified_disorders_of_back	musculoskeletal	Emory	0.590 (0.559, 0.618)	0.387 (0.213, 0.571)	369	10250	0.0347
other_and_unspecified_disorders_of_the_nervous_system	neurological	BIDMC	0.730 (0.679, 0.775)	0.807 (0.471, 0.882)	107	6487	0.0162
other_and_unspecified_disorders_of_the_nervous_system	neurological	Stanford	0.620 (0.584, 0.656)	0.762 (0.434, 0.887)	229	16572	0.0136
other_and_unspecified_disorders_of_the_nervous_system	neurological	Emory	0.669 (0.623, 0.713)	0.365 (-0.162, 0.610)	133	10962	0.012
other_anemias	hematopoietic	BIDMC	0.718 (0.701, 0.734)	0.620 (0.575, 0.658)	1090	4357	0.2001
other_anemias	hematopoietic	Stanford	0.746 (0.734, 0.759)	0.762 (0.736, 0.785)	1682	12705	0.1169
other_anemias	hematopoietic	Emory	0.716 (0.704, 0.728)	0.599 (0.568, 0.629)	2100	6768	0.2368
other_aneurysm	circulatory system	BIDMC	0.749 (0.724, 0.773)	0.789 (0.690, 0.844)	335	6100	0.0521
other_aneurysm	circulatory system	Stanford	0.764 (0.739, 0.790)	0.842 (0.734, 0.902)	358	16370	0.0214
other_aneurysm	circulatory system	Emory	0.718 (0.695, 0.742)	0.687 (0.583, 0.766)	458	10443	0.042
other_arthropathies	musculoskeletal	BIDMC	0.629 (0.561, 0.693)	0.287 (-0.714, 0.533)	74	6221	0.0118
other_arthropathies	musculoskeletal	Stanford	0.713 (0.696, 0.732)	0.673 (0.609, 0.728)	776	14598	0.0505
other_arthropathies	musculoskeletal	Emory	0.673 (0.647, 0.697)	0.614 (0.517, 0.690)	493	9701	0.0484
other_benign_neoplasm_of_connective_and_other_soft_tissue	neoplasms	BIDMC	0.463 (0.341, 0.587)	-7.379 (-50.254, -4.827)	20	6734	0.003
other_benign_neoplasm_of_connective_and_other_soft_tissue	neoplasms	Stanford	0.663 (0.626, 0.700)	0.390 (-0.319, 0.722)	191	16592	0.0114
other_benign_neoplasm_of_connective_and_other_soft_tissue	neoplasms	Emory	0.542 (0.472, 0.606)	-0.803 (-5.755, -0.397)	67	11297	0.0059
other_biliary_tract_disease	digestive	BIDMC	0.588 (0.535, 0.638)	0.522 (-0.019, 0.689)	114	6400	0.0175
other_biliary_tract_disease	digestive	Stanford	0.647 (0.618, 0.678)	0.812 (0.693, 0.880)	323	16103	0.0197
other_biliary_tract_disease	digestive	Emory	0.563 (0.527, 0.597)	0.450 (0.024, 0.665)	282	10369	0.0265
other_cardiac_conduction_disorders	circulatory system	BIDMC	0.781 (0.695, 0.862)	0.897 (-0.529, 0.964)	28	6731	0.0041
other_cardiac_conduction_disorders	circulatory system	Stanford	0.733 (0.706, 0.758)	0.901 (0.840, 0.935)	370	16172	0.0224
other_cardiac_conduction_disorders	circulatory system	Emory	0.696 (0.613, 0.773)	0.979 (-1.085, 0.994)	45	11420	0.0039
other_cerebral_degenerations	neurological	BIDMC	0.627 (0.538, 0.706)	0.760 (-2.562, 0.875)	42	6716	0.0062
other_cerebral_degenerations	neurological	Stanford	0.638 (0.591, 0.684)	0.727 (-0.073, 0.914)	137	16957	0.008
other_cerebral_degenerations	neurological	Emory	0.654 (0.623, 0.686)	0.429 (0.126, 0.659)	232	10962	0.0207
other_chronic_ischemic_heart_disease_unspecified	circulatory system	BIDMC	0.792 (0.759, 0.820)	0.903 (0.827, 0.939)	187	6140	0.0296
other_chronic_ischemic_heart_disease_unspecified	circulatory system	Stanford	0.818 (0.793, 0.844)	0.906 (0.816, 0.944)	236	16757	0.0139
other_chronic_ischemic_heart_disease_unspecified	circulatory system	Emory	0.784 (0.763, 0.804)	0.887 (0.846, 0.919)	409	10383	0.0379
other_chronic_nonalcoholic_liver_disease	digestive	BIDMC	0.646 (0.624, 0.667)	0.499 (0.412, 0.576)	635	5596	0.1019
other_chronic_nonalcoholic_liver_disease	digestive	Stanford	0.686 (0.671, 0.700)	0.591 (0.525, 0.643)	1229	14231	0.0795
other_chronic_nonalcoholic_liver_disease	digestive	Emory	0.628 (0.609, 0.648)	0.449 (0.368, 0.535)	866	9366	0.0846
other_cns_infection_and_poliomyelitis	neurological	BIDMC	0.568 (0.482, 0.649)	0.367 (-3.606, 0.571)	47	6700	0.007
other_cns_infection_and_poliomyelitis	neurological	Stanford	0.602 (0.571, 0.633)	0.654 (0.453, 0.757)	287	16377	0.0172
other_cns_infection_and_poliomyelitis	neurological	Emory	0.603 (0.577, 0.629)	0.438 (0.269, 0.555)	474	10205	0.0444
other_conditions_of_brain	neurological	BIDMC	0.612 (0.575, 0.645)	0.312 (0.075, 0.493)	237	6154	0.0371
other_conditions_of_brain	neurological	Stanford	0.601 (0.580, 0.621)	0.498 (0.399, 0.576)	764	15068	0.0483
other_conditions_of_brain	neurological	Emory	0.655 (0.636, 0.672)	0.544 (0.466, 0.614)	836	9059	0.0845
other_conditions_of_brain_nos	neurological	BIDMC	0.512 (0.444, 0.574)	0.339 (-3.051, 0.626)	73	6580	0.011
other_conditions_of_brain_nos	neurological	Stanford	0.598 (0.572, 0.625)	0.554 (0.414, 0.665)	456	15867	0.0279
other_conditions_of_brain_nos	neurological	Emory	0.632 (0.605, 0.659)	0.478 (0.288, 0.619)	417	10110	0.0396
other_congenital_musculoskeletal_anomalies	congenital anomalies	BIDMC	0.672 (0.605, 0.733)	0.676 (0.350, 0.883)	74	6645	0.011
other_congenital_musculoskeletal_anomalies	congenital anomalies	Stanford	0.583 (0.557, 0.608)	0.497 (0.367, 0.633)	523	15575	0.0325
other_congenital_musculoskeletal_anomalies	congenital anomalies	Emory	0.593 (0.551, 0.634)	0.582 (0.061, 0.796)	180	10822	0.0164
other_deficiency_anemia	hematopoietic	BIDMC	0.605 (0.561, 0.650)	0.445 (-0.099, 0.743)	143	6373	0.0219
other_deficiency_anemia	hematopoietic	Stanford	0.645 (0.613, 0.679)	0.766 (0.265, 0.875)	226	16588	0.0134
other_deficiency_anemia	hematopoietic	Emory	0.641 (0.601, 0.684)	0.481 (0.199, 0.743)	179	10866	0.0162
other_demyelinating_diseases_of_central_nervous_system	neurological	BIDMC	0.597 (0.519, 0.671)	-36.394 (-87.590, -24.062)	16	6777	0.0024
other_demyelinating_diseases_of_central_nervous_system	neurological	Stanford	0.612 (0.508, 0.705)	-14.068 (-123.418, -9.256)	19	17288	0.0011
other_demyelinating_diseases_of_central_nervous_system	neurological	Emory	0.670 (0.549, 0.780)	-1.882 (-16.640, -0.951)	19	11556	0.0016
other_derangement_of_joint	musculoskeletal	BIDMC	0.602 (0.568, 0.633)	0.158 (-0.111, 0.387)	271	6046	0.0429
other_derangement_of_joint	musculoskeletal	Stanford	0.604 (0.583, 0.623)	0.412 (0.267, 0.510)	703	14894	0.0451
other_derangement_of_joint	musculoskeletal	Emory	0.632 (0.597, 0.665)	0.578 (0.324, 0.706)	284	10545	0.0262
other_diseases_of_blood_and_blood_forming_organs	hematopoietic	BIDMC	0.602 (0.568, 0.637)	0.469 (0.174, 0.623)	284	5896	0.046
other_diseases_of_blood_and_blood_forming_organs	hematopoietic	Stanford	0.631 (0.616, 0.647)	0.472 (0.398, 0.548)	1100	13946	0.0731
other_diseases_of_blood_and_blood_forming_organs	hematopoietic	Emory	0.588 (0.572, 0.606)	0.331 (0.257, 0.402)	1127	8194	0.1209
other_diseases_of_lung	respiratory	BIDMC	0.667 (0.605, 0.725)	0.270 (-0.545, 0.519)	75	6524	0.0114
other_diseases_of_lung	respiratory	Stanford	0.706 (0.688, 0.723)	0.764 (0.701, 0.812)	725	15073	0.0459
other_diseases_of_lung	respiratory	Emory	0.669 (0.650, 0.688)	0.569 (0.495, 0.639)	762	9195	0.0765
other_diseases_of_respiratory_system_nec	respiratory	BIDMC	0.539 (0.474, 0.610)	0.641 (-0.094, 0.911)	67	6619	0.01
other_diseases_of_respiratory_system_nec	respiratory	Stanford	0.601 (0.573, 0.629)	0.611 (0.468, 0.731)	414	16074	0.0251
other_diseases_of_respiratory_system_nec	respiratory	Emory	0.639 (0.615, 0.662)	0.404 (0.300, 0.506)	516	10149	0.0484
other_diseases_of_respiratory_system_not_elsewhere_classified	respiratory	BIDMC	0.583 (0.529, 0.633)	0.386 (-0.131, 0.779)	134	6345	0.0207
other_diseases_of_respiratory_system_not_elsewhere_classified	respiratory	Stanford	0.611 (0.589, 0.634)	0.553 (0.431, 0.638)	681	14973	0.0435
other_diseases_of_respiratory_system_not_elsewhere_classified	respiratory	Emory	0.675 (0.655, 0.696)	0.580 (0.510, 0.637)	762	9351	0.0753
other_diseases_of_the_teeth_and_supporting_structures	digestive	BIDMC	0.504 (0.406, 0.605)	-6.934 (-17.988, -4.961)	30	6707	0.0045
other_diseases_of_the_teeth_and_supporting_structures	digestive	Stanford	0.632 (0.583, 0.677)	0.828 (0.438, 0.917)	150	16776	0.0089
other_diseases_of_the_teeth_and_supporting_structures	digestive	Emory	0.565 (0.518, 0.613)	0.169 (-0.736, 0.573)	136	11016	0.0122
other_disorders_of_arteries_and_arterioles	circulatory system	BIDMC	0.685 (0.638, 0.733)	0.456 (-0.068, 0.721)	101	6510	0.0153
other_disorders_of_arteries_and_arterioles	circulatory system	Stanford	0.749 (0.727, 0.771)	0.752 (0.652, 0.815)	448	15976	0.0273
other_disorders_of_arteries_and_arterioles	circulatory system	Emory	0.738 (0.716, 0.759)	0.729 (0.648, 0.790)	479	10072	0.0454
other_disorders_of_biliary_tract	digestive	BIDMC	0.611 (0.500, 0.724)	0.227 (-8.882, 0.497)	23	6685	0.0034
other_disorders_of_biliary_tract	digestive	Stanford	0.652 (0.598, 0.707)	0.807 (0.456, 0.880)	106	16873	0.0062
other_disorders_of_biliary_tract	digestive	Emory	0.583 (0.519, 0.644)	0.788 (0.073, 0.859)	87	11159	0.0077
other_disorders_of_bladder	genitourinary	BIDMC	0.647 (0.607, 0.682)	0.351 (0.024, 0.609)	177	6311	0.0273
other_disorders_of_bladder	genitourinary	Stanford	0.710 (0.690, 0.728)	0.690 (0.609, 0.753)	699	15285	0.0437
other_disorders_of_bladder	genitourinary	Emory	0.676 (0.649, 0.704)	0.716 (0.577, 0.792)	349	10311	0.0327
other_disorders_of_bone_and_cartilage	musculoskeletal	BIDMC	0.751 (0.724, 0.779)	0.669 (0.570, 0.788)	303	6010	0.048
other_disorders_of_bone_and_cartilage	musculoskeletal	Stanford	0.741 (0.725, 0.758)	0.770 (0.742, 0.792)	1279	13486	0.0866
other_disorders_of_bone_and_cartilage	musculoskeletal	Emory	0.676 (0.657, 0.696)	0.655 (0.596, 0.699)	899	8672	0.0939
other_disorders_of_cervical_region	musculoskeletal	BIDMC	0.671 (0.607, 0.731)	0.747 (0.563, 0.828)	89	6585	0.0133
other_disorders_of_cervical_region	musculoskeletal	Stanford	0.639 (0.608, 0.669)	0.704 (0.496, 0.791)	330	16373	0.0198
other_disorders_of_cervical_region	musculoskeletal	Emory	0.647 (0.604, 0.686)	0.431 (-0.127, 0.653)	174	11060	0.0155
other_disorders_of_circulatory_system	circulatory system	BIDMC	0.693 (0.656, 0.730)	0.668 (0.440, 0.827)	165	6294	0.0255
other_disorders_of_circulatory_system	circulatory system	Stanford	0.708 (0.691, 0.727)	0.738 (0.677, 0.787)	799	14867	0.051
other_disorders_of_circulatory_system	circulatory system	Emory	0.716 (0.701, 0.732)	0.667 (0.628, 0.705)	1266	8196	0.1338
other_disorders_of_ear	sense organs	BIDMC	0.412 (0.198, 0.603)	-9.159 (-239.529, -5.142)	11	6755	0.0016
other_disorders_of_ear	sense organs	Stanford	0.601 (0.563, 0.632)	0.696 (0.368, 0.838)	260	16397	0.0156
other_disorders_of_ear	sense organs	Emory	0.518 (0.440, 0.590)	-0.520 (-5.285, -0.162)	60	11343	0.0053
other_disorders_of_eye	sense organs	BIDMC	0.592 (0.556, 0.626)	-0.020 (-0.415, 0.233)	197	6152	0.031
other_disorders_of_eye	sense organs	Stanford	0.684 (0.670, 0.700)	0.554 (0.498, 0.609)	1304	13659	0.0871
other_disorders_of_eye	sense organs	Emory	0.645 (0.625, 0.663)	0.400 (0.300, 0.497)	717	9325	0.0714
other_disorders_of_eyelids	sense organs	BIDMC	0.620 (0.554, 0.683)	0.308 (-0.795, 0.527)	64	6619	0.0096
other_disorders_of_eyelids	sense organs	Stanford	0.668 (0.648, 0.689)	0.587 (0.488, 0.682)	672	15351	0.0419
other_disorders_of_eyelids	sense organs	Emory	0.592 (0.554, 0.628)	0.615 (0.403, 0.736)	229	10744	0.0209
other_disorders_of_gallbladder	digestive	BIDMC	0.579 (0.440, 0.702)	-0.089 (-26.679, 0.333)	19	6759	0.0028
other_disorders_of_gallbladder	digestive	Stanford	0.579 (0.512, 0.648)	0.935 (0.753, 0.969)	77	16954	0.0045
other_disorders_of_gallbladder	digestive	Emory	0.551 (0.502, 0.595)	0.690 (-0.173, 0.845)	140	10970	0.0126
other_disorders_of_intestine	digestive	BIDMC	0.576 (0.538, 0.615)	0.372 (0.054, 0.535)	210	6268	0.0324
other_disorders_of_intestine	digestive	Stanford	0.606 (0.586, 0.626)	0.529 (0.430, 0.605)	844	14463	0.0551
other_disorders_of_intestine	digestive	Emory	0.567 (0.543, 0.594)	0.220 (-0.006, 0.394)	435	10009	0.0417
other_disorders_of_lipoid_metabolism	endocrine/metabolic	BIDMC	0.606 (0.502, 0.703)	-4.351 (-39.083, -2.667)	19	6746	0.0028
other_disorders_of_lipoid_metabolism	endocrine/metabolic	Stanford	0.569 (0.535, 0.603)	0.103 (-0.448, 0.539)	208	16658	0.0123
other_disorders_of_lipoid_metabolism	endocrine/metabolic	Emory	0.568 (0.522, 0.610)	0.198 (-1.280, 0.655)	145	11087	0.0129
other_disorders_of_liver	digestive	BIDMC	0.568 (0.544, 0.593)	0.318 (0.205, 0.403)	578	5118	0.1015
other_disorders_of_liver	digestive	Stanford	0.643 (0.630, 0.657)	0.495 (0.436, 0.546)	1694	12671	0.1179
other_disorders_of_liver	digestive	Emory	0.608 (0.591, 0.625)	0.408 (0.346, 0.472)	1337	7557	0.1503
other_disorders_of_metabolism	endocrine/metabolic	BIDMC	0.570 (0.533, 0.604)	0.206 (-0.122, 0.496)	240	6172	0.0374
other_disorders_of_metabolism	endocrine/metabolic	Stanford	0.533 (0.515, 0.552)	0.245 (0.126, 0.349)	1038	14131	0.0684
other_disorders_of_metabolism	endocrine/metabolic	Emory	0.584 (0.566, 0.601)	0.359 (0.283, 0.432)	1161	8429	0.1211
other_disorders_of_pancreatic_internal_secretion	endocrine/metabolic	BIDMC	0.571 (0.497, 0.644)	-0.601 (-2.057, -0.196)	42	6662	0.0063
other_disorders_of_pancreatic_internal_secretion	endocrine/metabolic	Stanford	0.675 (0.623, 0.722)	0.442 (-0.220, 0.614)	119	16818	0.007
other_disorders_of_pancreatic_internal_secretion	endocrine/metabolic	Emory	0.636 (0.600, 0.676)	0.666 (0.320, 0.799)	212	10793	0.0193
other_disorders_of_peritoneum	digestive	BIDMC	0.647 (0.549, 0.760)	-0.494 (-9.411, -0.066)	27	6694	0.004
other_disorders_of_peritoneum	digestive	Stanford	0.640 (0.591, 0.683)	-0.312 (-1.467, -0.038)	103	16808	0.0061
other_disorders_of_peritoneum	digestive	Emory	0.597 (0.542, 0.643)	0.119 (-0.860, 0.639)	123	10982	0.0111
other_disorders_of_soft_tissues	musculoskeletal	BIDMC	0.638 (0.610, 0.663)	0.397 (0.247, 0.529)	384	5699	0.0631
other_disorders_of_soft_tissues	musculoskeletal	Stanford	0.701 (0.685, 0.717)	0.734 (0.686, 0.773)	997	13870	0.0671
other_disorders_of_soft_tissues	musculoskeletal	Emory	0.639 (0.618, 0.661)	0.548 (0.453, 0.619)	699	9208	0.0706
other_disorders_of_stomach_and_duodenum	digestive	BIDMC	0.615 (0.573, 0.659)	0.516 (0.158, 0.707)	164	6248	0.0256
other_disorders_of_stomach_and_duodenum	digestive	Stanford	0.658 (0.640, 0.677)	0.624 (0.535, 0.701)	807	14668	0.0521
other_disorders_of_stomach_and_duodenum	digestive	Emory	0.612 (0.583, 0.643)	0.389 (0.082, 0.589)	319	10360	0.0299
other_disorders_of_synovium_tendon_and_bursa	musculoskeletal	BIDMC	0.628 (0.601, 0.656)	0.556 (0.441, 0.642)	403	5421	0.0692
other_disorders_of_synovium_tendon_and_bursa	musculoskeletal	Stanford	0.662 (0.647, 0.676)	0.479 (0.415, 0.540)	1219	12948	0.086
other_disorders_of_synovium_tendon_and_bursa	musculoskeletal	Emory	0.624 (0.603, 0.644)	0.420 (0.317, 0.511)	744	8890	0.0772
other_disorders_of_the_kidney_and_ureters	genitourinary	BIDMC	0.672 (0.634, 0.707)	0.552 (0.330, 0.709)	215	6123	0.0339
other_disorders_of_the_kidney_and_ureters	genitourinary	Stanford	0.752 (0.737, 0.765)	0.743 (0.704, 0.779)	981	14486	0.0634
other_disorders_of_the_kidney_and_ureters	genitourinary	Emory	0.741 (0.729, 0.754)	0.681 (0.647, 0.716)	1432	7999	0.1518
other_disorders_of_thyroid	endocrine/metabolic	BIDMC	0.590 (0.546, 0.634)	-0.368 (-1.390, 0.024)	122	6374	0.0188
other_disorders_of_thyroid	endocrine/metabolic	Stanford	0.644 (0.620, 0.665)	0.610 (0.453, 0.722)	482	15759	0.0297
other_disorders_of_thyroid	endocrine/metabolic	Emory	0.627 (0.602, 0.650)	0.371 (0.168, 0.548)	416	10358	0.0386
other_disorders_of_tympanic_membrane	sense organs	BIDMC	0.572 (0.437, 0.697)	-1.704 (-56.207, -0.860)	16	6783	0.0024
other_disorders_of_tympanic_membrane	sense organs	Stanford	0.527 (0.469, 0.588)	-2.667 (-4.375, -2.015)	82	17081	0.0048
other_disorders_of_tympanic_membrane	sense organs	Emory	0.563 (0.443, 0.677)	-3.655 (-16.915, -2.351)	27	11508	0.0023
other_disorders_of_urethra_and_urinary_tract	genitourinary	BIDMC	0.561 (0.460, 0.660)	0.226 (-5.617, 0.469)	36	6674	0.0054
other_disorders_of_urethra_and_urinary_tract	genitourinary	Stanford	0.710 (0.669, 0.747)	0.558 (0.304, 0.694)	136	16755	0.0081
other_disorders_of_urethra_and_urinary_tract	genitourinary	Emory	0.523 (0.469, 0.580)	-0.457 (-2.569, 0.633)	94	11155	0.0084
other_dyschromia	dermatologic	BIDMC	0.585 (0.549, 0.621)	0.330 (-0.002, 0.576)	229	6031	0.0366
other_dyschromia	dermatologic	Stanford	0.623 (0.608, 0.640)	0.407 (0.302, 0.489)	954	14253	0.0627
other_dyschromia	dermatologic	Emory	0.615 (0.580, 0.650)	0.301 (-0.115, 0.653)	226	10575	0.0209
other_dyspnea	respiratory	BIDMC	0.634 (0.616, 0.652)	0.450 (0.397, 0.505)	1235	4531	0.2142
other_dyspnea	respiratory	Stanford	0.606 (0.597, 0.616)	0.282 (0.256, 0.309)	4790	9460	0.3361
other_dyspnea	respiratory	Emory	0.567 (0.554, 0.580)	0.058 (0.040, 0.078)	6429	2930	0.6869
other_endocrine_disorders	endocrine/metabolic	BIDMC	0.643 (0.566, 0.718)	0.295 (-4.895, 0.530)	39	6661	0.0058
other_endocrine_disorders	endocrine/metabolic	Stanford	0.512 (0.472, 0.556)	0.034 (-0.414, 0.661)	197	16643	0.0117
other_endocrine_disorders	endocrine/metabolic	Emory	0.564 (0.520, 0.607)	-0.378 (-1.589, 0.537)	148	11133	0.0131
other_forms_of_chronic_heart_disease	circulatory system	BIDMC	0.694 (0.635, 0.744)	0.731 (-1.243, 0.856)	55	6331	0.0086
other_forms_of_chronic_heart_disease	circulatory system	Stanford	0.749 (0.726, 0.771)	0.793 (0.642, 0.867)	350	16386	0.0209
other_forms_of_chronic_heart_disease	circulatory system	Emory	0.727 (0.713, 0.741)	0.639 (0.594, 0.684)	1020	8997	0.1018
other_headache_syndromes	neurological	BIDMC	0.659 (0.640, 0.679)	0.533 (0.475, 0.587)	832	4693	0.1506
other_headache_syndromes	neurological	Stanford	0.644 (0.631, 0.655)	0.427 (0.390, 0.467)	2361	11678	0.1682
other_headache_syndromes	neurological	Emory	0.652 (0.638, 0.664)	0.414 (0.374, 0.449)	2051	6645	0.2359
other_hemoglobinopathies	hematopoietic	BIDMC	0.625 (0.533, 0.714)	0.351 (-1.995, 0.537)	36	6754	0.0053
other_hemoglobinopathies	hematopoietic	Stanford	0.572 (0.521, 0.626)	0.726 (-0.433, 0.931)	97	17099	0.0056
other_hemoglobinopathies	hematopoietic	Emory	0.410 (0.334, 0.488)	0.510 (-10.865, 0.696)	53	11450	0.0046
other_hypertensive_complications	circulatory system	BIDMC	0.652 (0.593, 0.711)	0.629 (-0.036, 0.865)	71	6601	0.0106
other_hypertensive_complications	circulatory system	Stanford	0.756 (0.732, 0.780)	0.826 (0.702, 0.887)	394	16112	0.0239
other_hypertensive_complications	circulatory system	Emory	0.712 (0.687, 0.734)	0.695 (0.614, 0.761)	487	9943	0.0467
other_hypertrophic_and_atrophic_conditions_of_skin	dermatologic	BIDMC	0.581 (0.547, 0.615)	0.358 (0.115, 0.538)	287	5781	0.0473
other_hypertrophic_and_atrophic_conditions_of_skin	dermatologic	Stanford	0.608 (0.593, 0.623)	0.363 (0.298, 0.418)	1492	12966	0.1032
other_hypertrophic_and_atrophic_conditions_of_skin	dermatologic	Emory	0.526 (0.501, 0.554)	0.082 (-0.149, 0.307)	496	9675	0.0488
other_hypertrophic_cardiomyopathy	circulatory system	BIDMC	0.651 (0.574, 0.728)	0.780 (-3.165, 0.927)	42	6722	0.0062
other_hypertrophic_cardiomyopathy	circulatory system	Stanford	0.679 (0.628, 0.730)	0.757 (-0.424, 0.946)	93	17195	0.0054
other_hypertrophic_cardiomyopathy	circulatory system	Emory	0.703 (0.634, 0.761)	0.502 (-1.328, 0.647)	59	11485	0.0051
other_immunological_findings	endocrine/metabolic	BIDMC	0.648 (0.593, 0.700)	0.271 (-0.544, 0.538)	95	6564	0.0143
other_immunological_findings	endocrine/metabolic	Stanford	0.651 (0.625, 0.678)	0.482 (0.260, 0.601)	385	16321	0.023
other_immunological_findings	endocrine/metabolic	Emory	0.654 (0.616, 0.690)	0.806 (0.593, 0.898)	176	11051	0.0157
other_infectious_and_parasitic_diseases	infectious diseases	BIDMC	0.526 (0.480, 0.576)	-0.109 (-1.179, 0.248)	131	6450	0.0199
other_infectious_and_parasitic_diseases	infectious diseases	Stanford	0.560 (0.536, 0.585)	0.468 (0.312, 0.565)	635	15086	0.0404
other_infectious_and_parasitic_diseases	infectious diseases	Emory	0.539 (0.506, 0.568)	0.319 (0.110, 0.461)	378	10247	0.0356
other_inflammatory_spondylopathies	musculoskeletal	BIDMC	0.524 (0.475, 0.573)	0.099 (-0.765, 0.491)	129	6430	0.0197
other_inflammatory_spondylopathies	musculoskeletal	Stanford	0.598 (0.559, 0.641)	0.116 (-1.184, 0.507)	165	16834	0.0097
other_inflammatory_spondylopathies	musculoskeletal	Emory	0.509 (0.466, 0.548)	-0.153 (-0.606, 0.212)	205	10797	0.0186
other_intestinal_obstruction	digestive	BIDMC	0.622 (0.534, 0.708)	-4.130 (-11.833, -2.838)	33	6702	0.0049
other_intestinal_obstruction	digestive	Stanford	0.614 (0.566, 0.661)	0.779 (0.031, 0.913)	143	16781	0.0084
other_intestinal_obstruction	digestive	Emory	0.626 (0.585, 0.671)	0.507 (0.053, 0.727)	144	11006	0.0129
other_local_infections_of_skin_and_subcutaneous_tissue	dermatologic	BIDMC	0.713 (0.660, 0.762)	0.779 (0.318, 0.929)	96	6457	0.0146
other_local_infections_of_skin_and_subcutaneous_tissue	dermatologic	Stanford	0.571 (0.543, 0.598)	0.590 (0.420, 0.714)	456	15455	0.0287
other_local_infections_of_skin_and_subcutaneous_tissue	dermatologic	Emory	0.633 (0.591, 0.672)	0.629 (0.280, 0.801)	207	10575	0.0192
other_mental_disorder	mental disorders	BIDMC	0.524 (0.508, 0.539)	0.056 (0.027, 0.085)	2943	2466	0.5441
other_mental_disorder	mental disorders	Stanford	0.566 (0.557, 0.576)	0.129 (0.109, 0.150)	6395	6499	0.496
other_mental_disorder	mental disorders	Emory	0.518 (0.506, 0.531)	0.042 (0.007, 0.075)	2730	4947	0.3556
other_non_epithelial_cancer_of_skin	neoplasms	BIDMC	0.736 (0.715, 0.759)	0.748 (0.659, 0.808)	355	6082	0.0551
other_non_epithelial_cancer_of_skin	neoplasms	Stanford	0.800 (0.789, 0.814)	0.803 (0.758, 0.839)	757	15599	0.0463
other_non_epithelial_cancer_of_skin	neoplasms	Emory	0.768 (0.747, 0.790)	0.828 (0.761, 0.877)	407	10645	0.0368
other_nondiabetic_retinopathy	sense organs	BIDMC	0.510 (0.375, 0.640)	-14.195 (-63.439, -9.118)	16	6764	0.0024
other_nondiabetic_retinopathy	sense organs	Stanford	0.636 (0.582, 0.690)	0.597 (-0.048, 0.717)	95	17095	0.0055
other_nondiabetic_retinopathy	sense organs	Emory	0.626 (0.578, 0.673)	-0.296 (-1.213, -0.022)	108	11267	0.0095
other_nonspecific_findings_on_examination_of_urine	genitourinary	BIDMC	0.612 (0.557, 0.663)	0.725 (0.109, 0.814)	92	6463	0.014
other_nonspecific_findings_on_examination_of_urine	genitourinary	Stanford	0.696 (0.667, 0.725)	0.750 (0.533, 0.831)	295	15998	0.0181
other_nonspecific_findings_on_examination_of_urine	genitourinary	Emory	0.626 (0.588, 0.664)	0.767 (0.558, 0.865)	203	10727	0.0186
other_nutritional_deficiency	endocrine/metabolic	BIDMC	0.550 (0.492, 0.609)	0.449 (-0.225, 0.791)	98	6579	0.0147
other_nutritional_deficiency	endocrine/metabolic	Stanford	0.620 (0.585, 0.651)	0.362 (-0.066, 0.606)	274	16406	0.0164
other_nutritional_deficiency	endocrine/metabolic	Emory	0.549 (0.520, 0.578)	0.295 (0.067, 0.461)	405	10332	0.0377
other_open_wound_of_head_and_face	injuries & poisonings	BIDMC	0.601 (0.507, 0.696)	-2.994 (-19.216, -1.846)	26	6678	0.0039
other_open_wound_of_head_and_face	injuries & poisonings	Stanford	0.694 (0.641, 0.746)	0.827 (0.159, 0.890)	98	16680	0.0058
other_open_wound_of_head_and_face	injuries & poisonings	Emory	0.747 (0.682, 0.813)	0.496 (-0.458, 0.632)	64	11315	0.0056
other_paralytic_syndromes	neurological	BIDMC	0.631 (0.504, 0.753)	-0.445 (-5.581, 0.065)	23	6756	0.0034
other_paralytic_syndromes	neurological	Stanford	0.657 (0.595, 0.717)	0.883 (0.670, 0.923)	99	17006	0.0058
other_paralytic_syndromes	neurological	Emory	0.676 (0.620, 0.731)	0.814 (0.595, 0.924)	112	11256	0.0099
other_peripheral_nerve_disorders	neurological	BIDMC	0.603 (0.574, 0.630)	0.493 (0.359, 0.604)	382	5554	0.0644
other_peripheral_nerve_disorders	neurological	Stanford	0.670 (0.656, 0.684)	0.563 (0.504, 0.615)	1342	13715	0.0891
other_peripheral_nerve_disorders	neurological	Emory	0.626 (0.606, 0.648)	0.530 (0.441, 0.596)	680	9225	0.0687
other_persistent_mental_disorders_due_to_conditions_classified_elsewhere	mental disorders	BIDMC	0.584 (0.543, 0.625)	0.229 (-0.246, 0.503)	180	6260	0.028
other_persistent_mental_disorders_due_to_conditions_classified_elsewhere	mental disorders	Stanford	0.665 (0.637, 0.694)	0.697 (0.544, 0.776)	392	16393	0.0234
other_persistent_mental_disorders_due_to_conditions_classified_elsewhere	mental disorders	Emory	0.666 (0.626, 0.704)	0.411 (-0.180, 0.697)	166	11102	0.0147
other_pulmonary_inflamation_or_edema	respiratory	BIDMC	0.716 (0.645, 0.787)	-0.455 (-3.154, -0.066)	36	6706	0.0053
other_pulmonary_inflamation_or_edema	respiratory	Stanford	0.843 (0.806, 0.876)	0.936 (0.752, 0.967)	104	16905	0.0061
other_pulmonary_inflamation_or_edema	respiratory	Emory	0.796 (0.767, 0.826)	0.920 (0.822, 0.957)	217	10847	0.0196
other_retinal_disorders	sense organs	BIDMC	0.660 (0.625, 0.694)	0.587 (0.352, 0.744)	213	6327	0.0326
other_retinal_disorders	sense organs	Stanford	0.745 (0.731, 0.757)	0.663 (0.622, 0.702)	1228	14698	0.0771
other_retinal_disorders	sense organs	Emory	0.677 (0.654, 0.697)	0.617 (0.517, 0.703)	581	10160	0.0541
other_specified_cardiac_dysrhythmias	circulatory system	BIDMC	0.695 (0.656, 0.730)	0.803 (0.666, 0.873)	188	6148	0.0297
other_specified_cardiac_dysrhythmias	circulatory system	Stanford	0.661 (0.647, 0.674)	0.618 (0.581, 0.653)	1794	12901	0.1221
other_specified_cardiac_dysrhythmias	circulatory system	Emory	0.717 (0.700, 0.734)	0.712 (0.675, 0.747)	1047	8140	0.114
other_specified_congenital_anomalies_of_nervous_system	congenital anomalies	BIDMC	0.601 (0.420, 0.780)	-15.545 (-67.171, -9.308)	12	6789	0.0018
other_specified_congenital_anomalies_of_nervous_system	congenital anomalies	Stanford	0.693 (0.653, 0.738)	0.707 (0.090, 0.885)	143	16946	0.0084
other_specified_congenital_anomalies_of_nervous_system	congenital anomalies	Emory	0.666 (0.574, 0.747)	0.304 (-2.170, 0.501)	47	11468	0.0041
other_specified_diseases_of_hair_and_hair_follicles	dermatologic	BIDMC	0.626 (0.545, 0.708)	-0.060 (-6.330, 0.232)	38	6631	0.0057
other_specified_diseases_of_hair_and_hair_follicles	dermatologic	Stanford	0.498 (0.474, 0.522)	-0.033 (-0.315, 0.172)	576	15400	0.0361
other_specified_diseases_of_hair_and_hair_follicles	dermatologic	Emory	0.623 (0.575, 0.670)	0.585 (-0.405, 0.865)	116	11076	0.0104
other_specified_diseases_of_sebaceous_glands	dermatologic	BIDMC	0.619 (0.571, 0.672)	0.609 (-0.720, 0.835)	99	6454	0.0151
other_specified_diseases_of_sebaceous_glands	dermatologic	Stanford	0.646 (0.624, 0.669)	0.321 (0.140, 0.458)	477	15558	0.0297
other_specified_diseases_of_sebaceous_glands	dermatologic	Emory	0.609 (0.562, 0.658)	0.334 (-0.598, 0.626)	128	10927	0.0116
other_specified_diseases_of_the_salivary_glands	digestive	BIDMC	0.586 (0.444, 0.721)	-38.710 (-108.893, -24.145)	12	6780	0.0018
other_specified_diseases_of_the_salivary_glands	digestive	Stanford	0.684 (0.601, 0.761)	-0.725 (-2.138, -0.240)	37	17225	0.0021
other_specified_diseases_of_the_salivary_glands	digestive	Emory	0.523 (0.320, 0.698)	-59.790 (-302.716, -34.888)	10	11549	0.0009
other_specified_disorders_involving_the_immune_mechanism	endocrine/metabolic	BIDMC	0.724 (0.549, 0.880)	-52.809 (-607.050, -25.375)	5	6812	0.0007
other_specified_disorders_involving_the_immune_mechanism	endocrine/metabolic	Stanford	0.688 (0.651, 0.723)	0.664 (0.252, 0.814)	203	16707	0.012
other_specified_disorders_involving_the_immune_mechanism	endocrine/metabolic	Emory	0.654 (0.548, 0.763)	0.043 (-4.250, 0.380)	23	11546	0.002
other_specified_disorders_of_plasma_protein_metabolism	endocrine/metabolic	BIDMC	0.733 (0.569, 0.898)	-22.953 (-850.165, -10.977)	5	6800	0.0007
other_specified_disorders_of_plasma_protein_metabolism	endocrine/metabolic	Stanford	0.597 (0.527, 0.666)	0.205 (-2.692, 0.401)	64	17054	0.0037
other_specified_disorders_of_plasma_protein_metabolism	endocrine/metabolic	Emory	0.538 (0.483, 0.592)	-0.083 (-1.665, 0.515)	90	11203	0.008
other_specified_erythematous_conditions	dermatologic	BIDMC	0.707 (0.645, 0.768)	0.659 (0.260, 0.772)	65	6599	0.0098
other_specified_erythematous_conditions	dermatologic	Stanford	0.689 (0.659, 0.720)	0.654 (0.460, 0.775)	262	16429	0.0157
other_specified_erythematous_conditions	dermatologic	Emory	0.666 (0.613, 0.717)	0.871 (0.559, 0.941)	98	11129	0.0087
other_specified_gastritis	digestive	BIDMC	0.503 (0.394, 0.622)	-0.140 (-13.102, 0.191)	30	6617	0.0045
other_specified_gastritis	digestive	Stanford	0.556 (0.522, 0.591)	0.673 (0.224, 0.842)	250	16269	0.0151
other_specified_gastritis	digestive	Emory	0.538 (0.501, 0.576)	0.155 (-0.192, 0.488)	254	10734	0.0231
other_specified_nonpsychotic_and_or_transient_mental_disorders	mental disorders	BIDMC	0.567 (0.520, 0.614)	0.078 (-0.508, 0.362)	149	6456	0.0226
other_specified_nonpsychotic_and_or_transient_mental_disorders	mental disorders	Stanford	0.558 (0.540, 0.576)	0.376 (0.285, 0.462)	1132	14992	0.0702
other_specified_nonpsychotic_and_or_transient_mental_disorders	mental disorders	Emory	0.587 (0.565, 0.606)	0.348 (0.233, 0.441)	787	10072	0.0725
other_symptoms_disorders_or_the_urinary_system	genitourinary	BIDMC	0.631 (0.613, 0.647)	0.368 (0.322, 0.410)	1256	3950	0.2413
other_symptoms_disorders_or_the_urinary_system	genitourinary	Stanford	0.702 (0.692, 0.713)	0.552 (0.523, 0.577)	3011	10206	0.2278
other_symptoms_disorders_or_the_urinary_system	genitourinary	Emory	0.657 (0.643, 0.669)	0.443 (0.405, 0.475)	2138	6097	0.2596
other_symptoms_involving_abdomen_and_pelvis	digestive	BIDMC	0.634 (0.584, 0.676)	0.598 (0.248, 0.732)	150	6245	0.0235
other_symptoms_involving_abdomen_and_pelvis	digestive	Stanford	0.656 (0.637, 0.676)	0.580 (0.487, 0.661)	706	14795	0.0455
other_symptoms_involving_abdomen_and_pelvis	digestive	Emory	0.613 (0.587, 0.638)	0.428 (0.254, 0.548)	481	9714	0.0472
other_symptoms_involving_urinary_system	genitourinary	BIDMC	0.534 (0.466, 0.609)	-0.367 (-1.836, 0.204)	70	6567	0.0105
other_symptoms_involving_urinary_system	genitourinary	Stanford	0.597 (0.567, 0.629)	0.349 (-0.129, 0.550)	308	16186	0.0187
other_symptoms_involving_urinary_system	genitourinary	Emory	0.558 (0.525, 0.593)	0.265 (-0.247, 0.529)	269	10320	0.0254
other_symptoms_of_respiratory_system	respiratory	BIDMC	0.653 (0.639, 0.668)	0.307 (0.271, 0.341)	2393	2672	0.4725
other_symptoms_of_respiratory_system	respiratory	Stanford	0.650 (0.640, 0.659)	0.262 (0.242, 0.283)	7245	5699	0.5597
other_symptoms_of_respiratory_system	respiratory	Emory	0.618 (0.604, 0.634)	0.074 (0.056, 0.093)	7873	1355	0.8532
other_symptoms_referable_to_back	musculoskeletal	BIDMC	0.650 (0.554, 0.737)	0.376 (-3.732, 0.558)	38	6594	0.0057
other_symptoms_referable_to_back	musculoskeletal	Stanford	0.596 (0.559, 0.638)	-0.508 (-2.531, 0.073)	155	16707	0.0092
other_symptoms_referable_to_back	musculoskeletal	Emory	0.569 (0.511, 0.626)	0.829 (-0.525, 0.919)	93	11249	0.0082
other_unspecified_back_disorders	musculoskeletal	BIDMC	0.395 (0.074, 0.714)	-230.064 (-2990.888, -112.601)	4	6790	0.0006
other_unspecified_back_disorders	musculoskeletal	Stanford	0.637 (0.596, 0.680)	0.681 (0.326, 0.853)	149	16766	0.0088
other_unspecified_back_disorders	musculoskeletal	Emory	0.526 (0.467, 0.586)	-1.023 (-5.649, 0.585)	86	11226	0.0076
other_upper_respiratory_disease	respiratory	BIDMC	0.534 (0.509, 0.558)	0.198 (0.058, 0.310)	577	5500	0.0949
other_upper_respiratory_disease	respiratory	Stanford	0.501 (0.489, 0.512)	-0.007 (-0.049, 0.035)	2941	10859	0.2131
other_upper_respiratory_disease	respiratory	Emory	0.530 (0.511, 0.548)	0.127 (0.027, 0.226)	1035	8715	0.1062
other_venous_embolism_and_thrombosis	circulatory system	BIDMC	0.694 (0.663, 0.724)	0.601 (0.444, 0.738)	276	6234	0.0424
other_venous_embolism_and_thrombosis	circulatory system	Stanford	0.732 (0.713, 0.753)	0.820 (0.759, 0.862)	590	15875	0.0358
other_venous_embolism_and_thrombosis	circulatory system	Emory	0.671 (0.654, 0.689)	0.617 (0.554, 0.668)	913	9519	0.0875
other_vitamin_b12_deficiency_anemia	hematopoietic	BIDMC	0.559 (0.499, 0.611)	0.664 (-0.114, 0.868)	99	6582	0.0148
other_vitamin_b12_deficiency_anemia	hematopoietic	Stanford	0.574 (0.535, 0.614)	-0.121 (-1.936, 0.696)	135	16919	0.0079
other_vitamin_b12_deficiency_anemia	hematopoietic	Emory	0.549 (0.474, 0.619)	-0.136 (-5.295, 0.135)	50	11410	0.0044
otitis_externa	sense organs	BIDMC	0.590 (0.521, 0.662)	0.388 (-1.261, 0.884)	66	6573	0.0099
otitis_externa	sense organs	Stanford	0.552 (0.519, 0.587)	0.282 (-0.037, 0.569)	269	16220	0.0163
otitis_externa	sense organs	Emory	0.500 (0.450, 0.545)	-0.861 (-1.720, -0.342)	139	10917	0.0126
otitis_media	sense organs	BIDMC	0.677 (0.619, 0.726)	0.719 (0.072, 0.872)	88	6493	0.0134
otitis_media	sense organs	Stanford	0.583 (0.548, 0.615)	0.482 (0.306, 0.640)	314	15815	0.0195
otitis_media	sense organs	Emory	0.590 (0.549, 0.630)	0.362 (-0.085, 0.622)	201	10557	0.0187
otitis_media_and_eustachian_tube_disorders	sense organs	BIDMC	0.665 (0.614, 0.716)	0.736 (0.153, 0.852)	111	6419	0.017
otitis_media_and_eustachian_tube_disorders	sense organs	Stanford	0.556 (0.530, 0.581)	0.429 (0.204, 0.571)	552	15076	0.0353
otitis_media_and_eustachian_tube_disorders	sense organs	Emory	0.567 (0.539, 0.596)	0.240 (-0.111, 0.481)	347	10078	0.0333
overweight_obesity_and_other_hyperalimentation	endocrine/metabolic	BIDMC	0.756 (0.743, 0.768)	0.500 (0.468, 0.530)	2915	2641	0.5247
overweight_obesity_and_other_hyperalimentation	endocrine/metabolic	Stanford	0.770 (0.762, 0.779)	0.690 (0.672, 0.709)	4392	9590	0.3141
overweight_obesity_and_other_hyperalimentation	endocrine/metabolic	Emory	0.791 (0.782, 0.800)	0.521 (0.498, 0.542)	5680	3597	0.6123
pain	neurological	BIDMC	0.657 (0.633, 0.680)	0.562 (0.484, 0.638)	535	5485	0.0889
pain	neurological	Stanford	0.690 (0.679, 0.699)	0.483 (0.455, 0.507)	3583	9421	0.2755
pain	neurological	Emory	0.645 (0.630, 0.659)	0.455 (0.409, 0.498)	1673	7402	0.1844
pain_in_joint	musculoskeletal	BIDMC	0.629 (0.613, 0.646)	0.325 (0.283, 0.363)	1738	2981	0.3683
pain_in_joint	musculoskeletal	Stanford	0.667 (0.658, 0.677)	0.373 (0.350, 0.397)	4772	7342	0.3939
pain_in_joint	musculoskeletal	Emory	0.656 (0.643, 0.668)	0.278 (0.251, 0.304)	4130	3277	0.5576
pain_in_limb	symptoms	BIDMC	0.634 (0.614, 0.652)	0.412 (0.360, 0.462)	1145	3704	0.2361
pain_in_limb	symptoms	Stanford	0.673 (0.663, 0.684)	0.474 (0.446, 0.504)	3023	9552	0.2404
pain_in_limb	symptoms	Emory	0.650 (0.636, 0.663)	0.374 (0.337, 0.407)	2556	4922	0.3418
pain_swelling_or_discharge_of_eye	sense organs	BIDMC	0.672 (0.584, 0.757)	0.675 (-1.114, 0.808)	39	6673	0.0058
pain_swelling_or_discharge_of_eye	sense organs	Stanford	0.615 (0.581, 0.650)	0.334 (-0.345, 0.579)	245	16286	0.0148
pain_swelling_or_discharge_of_eye	sense organs	Emory	0.605 (0.558, 0.650)	0.498 (-0.402, 0.651)	132	10976	0.0119
painful_respiration	respiratory	BIDMC	0.650 (0.596, 0.702)	0.581 (-0.555, 0.805)	99	6448	0.0151
painful_respiration	respiratory	Stanford	0.625 (0.602, 0.649)	0.519 (0.390, 0.628)	506	15417	0.0318
painful_respiration	respiratory	Emory	0.623 (0.590, 0.657)	0.600 (0.375, 0.790)	258	10439	0.0241
pallor_and_flushing	symptoms	BIDMC	0.732 (0.656, 0.800)	0.527 (-1.528, 0.696)	44	6675	0.0065
pallor_and_flushing	symptoms	Stanford	0.719 (0.686, 0.755)	0.611 (0.197, 0.892)	175	16775	0.0103
pallor_and_flushing	symptoms	Emory	0.679 (0.616, 0.733)	0.213 (-1.562, 0.494)	68	11337	0.006
palpitations	circulatory system	BIDMC	0.605 (0.580, 0.629)	0.417 (0.313, 0.508)	546	5254	0.0941
palpitations	circulatory system	Stanford	0.653 (0.640, 0.666)	0.460 (0.406, 0.508)	1615	13461	0.1071
palpitations	circulatory system	Emory	0.599 (0.582, 0.614)	0.318 (0.254, 0.375)	1336	8118	0.1413
pancytopenia	hematopoietic	BIDMC	0.560 (0.455, 0.668)	-5.600 (-31.068, -3.682)	23	6718	0.0034
pancytopenia	hematopoietic	Stanford	0.753 (0.699, 0.804)	0.889 (-0.014, 0.940)	68	17067	0.004
pancytopenia	hematopoietic	Emory	0.746 (0.683, 0.807)	0.772 (-0.035, 0.858)	54	11363	0.0047
paralysis_spasm_of_vocal_cords_or_larynx	respiratory	BIDMC	0.625 (0.572, 0.680)	0.578 (-0.048, 0.776)	93	6608	0.0139
paralysis_spasm_of_vocal_cords_or_larynx	respiratory	Stanford	0.638 (0.588, 0.688)	0.746 (0.278, 0.952)	126	17037	0.0073
paralysis_spasm_of_vocal_cords_or_larynx	respiratory	Emory	0.568 (0.528, 0.605)	0.051 (-0.381, 0.547)	208	11086	0.0184
paralytic_ileus	digestive	BIDMC	0.678 (0.538, 0.803)	-2.261 (-15.475, -1.156)	17	6736	0.0025
paralytic_ileus	digestive	Stanford	0.729 (0.657, 0.798)	0.928 (0.550, 0.964)	64	16961	0.0038
paralytic_ileus	digestive	Emory	0.649 (0.592, 0.700)	0.378 (-0.768, 0.619)	80	11209	0.0071
paranoid_disorders	mental disorders	BIDMC	0.662 (0.484, 0.829)	0.880 (-25.777, 0.986)	14	6779	0.0021
paranoid_disorders	mental disorders	Stanford	0.634 (0.551, 0.720)	0.928 (-1.886, 0.971)	45	17192	0.0026
paranoid_disorders	mental disorders	Emory	0.507 (0.388, 0.632)	-1.306 (-23.671, -0.632)	28	11505	0.0024
paraproteinemia	endocrine/metabolic	BIDMC	0.727 (0.683, 0.774)	0.430 (-0.180, 0.704)	74	6678	0.011
paraproteinemia	endocrine/metabolic	Stanford	0.800 (0.768, 0.829)	0.598 (0.025, 0.791)	116	17075	0.0067
paraproteinemia	endocrine/metabolic	Emory	0.692 (0.646, 0.736)	0.470 (-0.053, 0.813)	133	11323	0.0116
parasomnia	neurological	BIDMC	0.652 (0.622, 0.687)	0.630 (0.488, 0.739)	302	6395	0.0451
parasomnia	neurological	Stanford	0.599 (0.584, 0.612)	0.340 (0.276, 0.409)	1372	15570	0.081
parasomnia	neurological	Emory	0.606 (0.588, 0.624)	0.390 (0.310, 0.462)	1019	10296	0.0901
parkinson_s_disease	neurological	BIDMC	0.855 (0.823, 0.886)	0.917 (0.825, 0.968)	112	6641	0.0166
parkinson_s_disease	neurological	Stanford	0.875 (0.859, 0.891)	0.935 (0.904, 0.956)	310	16812	0.0181
parkinson_s_disease	neurological	Emory	0.807 (0.781, 0.831)	0.884 (0.832, 0.933)	254	11201	0.0222
paroxysmal_supraventricular_tachycardia	circulatory system	BIDMC	0.628 (0.592, 0.662)	0.466 (0.236, 0.589)	231	6269	0.0355
paroxysmal_supraventricular_tachycardia	circulatory system	Stanford	0.740 (0.728, 0.753)	0.665 (0.626, 0.701)	1229	14414	0.0786
paroxysmal_supraventricular_tachycardia	circulatory system	Emory	0.614 (0.582, 0.642)	0.563 (0.334, 0.683)	347	10624	0.0316
paroxysmal_tachycardia_unspecified	circulatory system	BIDMC	0.679 (0.648, 0.707)	0.654 (0.528, 0.732)	318	6077	0.0497
paroxysmal_tachycardia_unspecified	circulatory system	Stanford	0.756 (0.744, 0.767)	0.726 (0.696, 0.754)	1511	13955	0.0977
paroxysmal_tachycardia_unspecified	circulatory system	Emory	0.673 (0.653, 0.692)	0.662 (0.582, 0.729)	756	9941	0.0707
paroxysmal_ventricular_tachycardia	circulatory system	BIDMC	0.725 (0.667, 0.772)	0.875 (0.733, 0.943)	112	6555	0.0168
paroxysmal_ventricular_tachycardia	circulatory system	Stanford	0.789 (0.772, 0.806)	0.862 (0.828, 0.890)	615	15783	0.0375
paroxysmal_ventricular_tachycardia	circulatory system	Emory	0.723 (0.700, 0.745)	0.838 (0.778, 0.882)	478	10598	0.0432
partial_epilepsy	neurological	BIDMC	0.566 (0.513, 0.620)	0.748 (0.088, 0.875)	121	6551	0.0181
partial_epilepsy	neurological	Stanford	0.588 (0.559, 0.619)	0.133 (-0.483, 0.419)	320	16784	0.0187
partial_epilepsy	neurological	Emory	0.656 (0.622, 0.689)	0.672 (0.491, 0.769)	277	11134	0.0243
pathologic_fracture	musculoskeletal	BIDMC	0.740 (0.677, 0.794)	0.806 (0.478, 0.881)	57	6643	0.0085
pathologic_fracture	musculoskeletal	Stanford	0.775 (0.741, 0.812)	0.911 (0.808, 0.945)	165	16702	0.0098
pathologic_fracture	musculoskeletal	Emory	0.711 (0.655, 0.761)	0.515 (-0.248, 0.663)	89	11195	0.0079
pathologic_fracture_of_vertebrae	musculoskeletal	BIDMC	0.712 (0.630, 0.797)	0.644 (-23.810, 0.813)	19	6737	0.0028
pathologic_fracture_of_vertebrae	musculoskeletal	Stanford	0.764 (0.716, 0.810)	0.926 (0.203, 0.970)	82	16980	0.0048
pathologic_fracture_of_vertebrae	musculoskeletal	Emory	0.701 (0.642, 0.753)	0.075 (-1.244, 0.313)	70	11331	0.0061
pathological_developmental_or_recurrent_dislocation	musculoskeletal	BIDMC	0.593 (0.333, 0.799)	-11.119 (-381.580, -6.031)	7	6798	0.001
pathological_developmental_or_recurrent_dislocation	musculoskeletal	Stanford	0.567 (0.482, 0.657)	-0.518 (-16.111, -0.112)	38	17177	0.0022
pathological_developmental_or_recurrent_dislocation	musculoskeletal	Emory	0.538 (0.353, 0.727)	-45.081 (-217.060, -26.971)	10	11547	0.0009
peptic_ulcer_excl_esophageal	digestive	BIDMC	0.604 (0.556, 0.650)	0.401 (-0.191, 0.747)	138	6413	0.0211
peptic_ulcer_excl_esophageal	digestive	Stanford	0.700 (0.672, 0.726)	0.756 (0.618, 0.853)	340	16209	0.0205
peptic_ulcer_excl_esophageal	digestive	Emory	0.590 (0.556, 0.621)	0.343 (0.006, 0.548)	293	10582	0.0269
peptic_ulcer_site_unspecified	digestive	BIDMC	0.645 (0.574, 0.718)	0.868 (-1.122, 0.941)	56	6653	0.0083
peptic_ulcer_site_unspecified	digestive	Stanford	0.679 (0.646, 0.710)	0.753 (0.426, 0.849)	219	16699	0.0129
peptic_ulcer_site_unspecified	digestive	Emory	0.581 (0.539, 0.626)	0.008 (-0.483, 0.516)	178	10962	0.016
periapical_abscess	digestive	BIDMC	0.699 (0.571, 0.820)	-7.349 (-64.460, -4.224)	12	6769	0.0018
periapical_abscess	digestive	Stanford	0.657 (0.611, 0.704)	0.566 (-0.519, 0.739)	107	16949	0.0063
periapical_abscess	digestive	Emory	0.568 (0.503, 0.631)	0.604 (-0.546, 0.780)	86	11291	0.0076
pericarditis	circulatory system	BIDMC	0.696 (0.643, 0.746)	0.564 (0.279, 0.867)	92	6526	0.0139
pericarditis	circulatory system	Stanford	0.670 (0.631, 0.707)	0.829 (0.372, 0.921)	185	16690	0.011
pericarditis	circulatory system	Emory	0.687 (0.656, 0.716)	0.677 (0.441, 0.827)	282	10712	0.0257
periodontitis_acute_or_chronic	digestive	BIDMC	0.894 (0.866, 0.922)	-131.347 (-430.113, -49.286)	2	6804	0.0003
periodontitis_acute_or_chronic	digestive	Stanford	0.647 (0.573, 0.719)	0.349 (-1.818, 0.529)	50	17139	0.0029
periodontitis_acute_or_chronic	digestive	Emory	0.592 (0.518, 0.662)	-1.366 (-8.852, -0.807)	47	11474	0.0041
peripheral_angiopathy_in_diseases_classified_elsewhere	circulatory system	BIDMC	0.978 (0.973, 0.984)	-29.770 (-88.527, -10.451)	2	6777	0.0003
peripheral_angiopathy_in_diseases_classified_elsewhere	circulatory system	Stanford	0.685 (0.453, 0.902)	-57.136 (-1279.866, -30.767)	6	17340	0.0003
peripheral_angiopathy_in_diseases_classified_elsewhere	circulatory system	Emory	0.842 (0.769, 0.912)	-2.847 (-71.794, -1.284)	12	11556	0.001
peripheral_autonomic_neuropathy	neurological	BIDMC	0.763 (0.535, 0.910)	-21.217 (-261.684, -11.096)	6	6775	0.0009
peripheral_autonomic_neuropathy	neurological	Stanford	0.579 (0.506, 0.654)	-2.369 (-10.198, -1.585)	52	17219	0.003
peripheral_autonomic_neuropathy	neurological	Emory	0.604 (0.499, 0.699)	-9.141 (-57.828, -6.140)	23	11524	0.002
peripheral_enthesopathies_and_allied_syndromes	musculoskeletal	BIDMC	0.627 (0.605, 0.648)	0.458 (0.376, 0.529)	699	4697	0.1295
peripheral_enthesopathies_and_allied_syndromes	musculoskeletal	Stanford	0.661 (0.649, 0.675)	0.430 (0.384, 0.475)	1758	11889	0.1288
peripheral_enthesopathies_and_allied_syndromes	musculoskeletal	Emory	0.621 (0.605, 0.636)	0.405 (0.355, 0.454)	1442	7028	0.1702
peripheral_or_central_vertigo	sense organs	BIDMC	0.617 (0.567, 0.664)	0.363 (0.002, 0.558)	124	6414	0.019
peripheral_or_central_vertigo	sense organs	Stanford	0.655 (0.630, 0.680)	0.493 (0.220, 0.694)	393	15981	0.024
peripheral_or_central_vertigo	sense organs	Emory	0.629 (0.594, 0.663)	0.151 (-0.210, 0.399)	204	10822	0.0185
peripheral_retinal_degenerations	sense organs	BIDMC	0.570 (0.374, 0.752)	-0.199 (-112.057, 0.377)	11	6786	0.0016
peripheral_retinal_degenerations	sense organs	Stanford	0.537 (0.501, 0.572)	0.152 (-1.220, 0.640)	186	16969	0.0108
peripheral_retinal_degenerations	sense organs	Emory	0.558 (0.492, 0.630)	-0.905 (-5.951, -0.460)	62	11426	0.0054
peripheral_vascular_disease	circulatory system	BIDMC	0.702 (0.664, 0.737)	0.823 (0.721, 0.888)	229	6239	0.0354
peripheral_vascular_disease	circulatory system	Stanford	0.744 (0.722, 0.766)	0.800 (0.740, 0.843)	520	15960	0.0316
peripheral_vascular_disease	circulatory system	Emory	0.741 (0.721, 0.761)	0.789 (0.732, 0.833)	635	9940	0.06
peripheral_vascular_disease_unspecified	circulatory system	BIDMC	0.805 (0.771, 0.838)	0.890 (0.801, 0.945)	146	6429	0.0222
peripheral_vascular_disease_unspecified	circulatory system	Stanford	0.811 (0.791, 0.831)	0.878 (0.812, 0.922)	342	16318	0.0205
peripheral_vascular_disease_unspecified	circulatory system	Emory	0.778 (0.760, 0.797)	0.841 (0.800, 0.878)	566	10134	0.0529
peritoneal_adhesions_postoperative_postinfection	digestive	BIDMC	0.614 (0.491, 0.734)	-2.909 (-13.722, -1.732)	23	6718	0.0034
peritoneal_adhesions_postoperative_postinfection	digestive	Stanford	0.680 (0.626, 0.734)	-0.717 (-2.587, -0.352)	69	17034	0.004
peritoneal_adhesions_postoperative_postinfection	digestive	Emory	0.607 (0.555, 0.663)	0.194 (-1.050, 0.637)	94	11140	0.0084
peritonitis_and_retroperitoneal_infections	digestive	BIDMC	0.634 (0.551, 0.731)	-1.327 (-7.429, -0.648)	28	6707	0.0042
peritonitis_and_retroperitoneal_infections	digestive	Stanford	0.615 (0.553, 0.673)	0.178 (-2.773, 0.371)	76	16964	0.0045
peritonitis_and_retroperitoneal_infections	digestive	Emory	0.674 (0.616, 0.735)	0.783 (-0.595, 0.878)	73	11255	0.0064
pernicious_anemia	hematopoietic	BIDMC	0.691 (0.608, 0.781)	-3.027 (-19.881, -1.806)	22	6740	0.0033
pernicious_anemia	hematopoietic	Stanford	0.673 (0.599, 0.745)	-0.041 (-24.590, 0.257)	33	17276	0.0019
pernicious_anemia	hematopoietic	Emory	0.622 (0.543, 0.692)	-1.295 (-14.607, -0.691)	37	11431	0.0032
personal_history_of_allergy_to_medicinal_agents	injuries & poisonings	BIDMC	0.716 (0.595, 0.824)	-0.108 (-2.337, 0.263)	26	6730	0.0038
personal_history_of_allergy_to_medicinal_agents	injuries & poisonings	Stanford	0.708 (0.694, 0.721)	0.657 (0.608, 0.696)	1405	13935	0.0916
personal_history_of_allergy_to_medicinal_agents	injuries & poisonings	Emory	0.679 (0.666, 0.693)	0.542 (0.503, 0.580)	1772	8067	0.1801
personal_history_of_diseases_of_blood_and_blood_forming_organs	hematopoietic	BIDMC	0.483 (0.342, 0.621)	-6.111 (-14.992, -4.074)	25	6751	0.0037
personal_history_of_diseases_of_blood_and_blood_forming_organs	hematopoietic	Stanford	0.639 (0.581, 0.698)	0.815 (0.151, 0.910)	109	16888	0.0064
personal_history_of_diseases_of_blood_and_blood_forming_organs	hematopoietic	Emory	0.583 (0.547, 0.618)	0.675 (0.280, 0.790)	245	10890	0.022
personal_history_of_diseases_of_digestive_system	digestive	BIDMC	0.601 (0.550, 0.648)	0.552 (-0.207, 0.750)	121	6371	0.0186
personal_history_of_diseases_of_digestive_system	digestive	Stanford	0.654 (0.630, 0.677)	0.646 (0.466, 0.752)	514	15521	0.0321
personal_history_of_diseases_of_digestive_system	digestive	Emory	0.627 (0.604, 0.650)	0.500 (0.376, 0.598)	621	9657	0.0604
personality_disorders	mental disorders	BIDMC	0.734 (0.611, 0.830)	-0.394 (-13.611, 0.106)	18	6759	0.0027
personality_disorders	mental disorders	Stanford	0.694 (0.647, 0.741)	0.675 (-0.289, 0.810)	92	17044	0.0054
personality_disorders	mental disorders	Emory	0.686 (0.621, 0.746)	0.242 (-1.609, 0.453)	62	11443	0.0054
pervasive_developmental_disorders	mental disorders	BIDMC	0.703 (0.669, 0.736)	0.728 (0.616, 0.821)	226	6333	0.0345
pervasive_developmental_disorders	mental disorders	Stanford	0.808 (0.791, 0.824)	0.871 (0.846, 0.893)	800	15740	0.0484
pervasive_developmental_disorders	mental disorders	Emory	0.734 (0.703, 0.761)	0.887 (0.804, 0.928)	277	11020	0.0245
phlebitis_and_thrombophlebitis	circulatory system	BIDMC	0.653 (0.571, 0.732)	-0.638 (-7.275, -0.258)	35	6673	0.0052
phlebitis_and_thrombophlebitis	circulatory system	Stanford	0.619 (0.558, 0.681)	-0.469 (-1.170, -0.164)	71	16944	0.0042
phlebitis_and_thrombophlebitis	circulatory system	Emory	0.576 (0.520, 0.628)	0.190 (-1.221, 0.412)	94	11147	0.0084
phlebitis_and_thrombophlebitis_of_lower_extremities	circulatory system	BIDMC	0.722 (0.630, 0.802)	-8.019 (-23.629, -5.075)	19	6744	0.0028
phlebitis_and_thrombophlebitis_of_lower_extremities	circulatory system	Stanford	0.641 (0.548, 0.727)	-1.597 (-22.253, -0.825)	27	17169	0.0016
phlebitis_and_thrombophlebitis_of_lower_extremities	circulatory system	Emory	0.586 (0.520, 0.656)	0.096 (-3.968, 0.318)	55	11338	0.0048
phobia	mental disorders	BIDMC	0.626 (0.537, 0.709)	-0.358 (-4.241, 0.007)	35	6738	0.0052
phobia	mental disorders	Stanford	0.612 (0.572, 0.654)	0.415 (-0.546, 0.596)	152	16898	0.0089
phobia	mental disorders	Emory	0.566 (0.499, 0.636)	-0.048 (-1.226, 0.202)	77	11331	0.0067
pituitary_hyperfunction	endocrine/metabolic	BIDMC	0.697 (0.598, 0.782)	0.108 (-5.776, 0.376)	31	6761	0.0046
pituitary_hyperfunction	endocrine/metabolic	Stanford	0.569 (0.506, 0.634)	0.315 (-3.771, 0.511)	71	17190	0.0041
pituitary_hyperfunction	endocrine/metabolic	Emory	0.618 (0.526, 0.705)	0.817 (-1.751, 0.893)	48	11510	0.0042
pituitary_hypofunction	endocrine/metabolic	BIDMC	0.442 (0.300, 0.590)	-19.032 (-108.679, -11.965)	14	6791	0.0021
pituitary_hypofunction	endocrine/metabolic	Stanford	0.619 (0.555, 0.688)	0.907 (-0.830, 0.957)	78	17160	0.0045
pituitary_hypofunction	endocrine/metabolic	Emory	0.624 (0.521, 0.722)	-1.791 (-8.150, -1.029)	31	11539	0.0027
pleurisy_pleural_effusion	respiratory	BIDMC	0.761 (0.721, 0.802)	0.836 (0.610, 0.916)	96	6509	0.0145
pleurisy_pleural_effusion	respiratory	Stanford	0.783 (0.762, 0.802)	0.894 (0.854, 0.922)	533	15311	0.0336
pleurisy_pleural_effusion	respiratory	Emory	0.775 (0.758, 0.794)	0.825 (0.791, 0.856)	746	9141	0.0755
pneumococcal_pneumonia	respiratory	BIDMC	0.644 (0.536, 0.746)	-1.583 (-23.116, -0.775)	23	6738	0.0034
pneumococcal_pneumonia	respiratory	Stanford	0.705 (0.643, 0.770)	0.782 (0.359, 0.854)	68	17041	0.004
pneumococcal_pneumonia	respiratory	Emory	0.781 (0.747, 0.815)	0.897 (0.647, 0.965)	153	11040	0.0137
pneumonia	respiratory	BIDMC	0.732 (0.708, 0.755)	0.733 (0.659, 0.793)	417	5666	0.0686
pneumonia	respiratory	Stanford	0.730 (0.711, 0.748)	0.806 (0.761, 0.837)	773	14721	0.0499
pneumonia	respiratory	Emory	0.739 (0.721, 0.757)	0.739 (0.693, 0.780)	823	8696	0.0865
pneumonitis_due_to_inhalation_of_food_or_vomitus	respiratory	BIDMC	0.784 (0.728, 0.835)	0.665 (0.035, 0.778)	58	6644	0.0087
pneumonitis_due_to_inhalation_of_food_or_vomitus	respiratory	Stanford	0.754 (0.703, 0.801)	0.788 (0.084, 0.898)	95	16843	0.0056
pneumonitis_due_to_inhalation_of_food_or_vomitus	respiratory	Emory	0.796 (0.757, 0.837)	0.881 (0.635, 0.939)	116	11082	0.0104
poisoning_allergy_of_sulfonamides	injuries & poisonings	BIDMC	0.705 (0.474, 0.891)	-7.308 (-97.528, -3.812)	9	6788	0.0013
poisoning_allergy_of_sulfonamides	injuries & poisonings	Stanford	0.691 (0.669, 0.713)	0.611 (0.501, 0.721)	482	16259	0.0288
poisoning_allergy_of_sulfonamides	injuries & poisonings	Emory	0.642 (0.619, 0.662)	0.491 (0.374, 0.575)	630	10431	0.057
poisoning_by_agents_primarily_affecting_the_cardiovascular_system	injuries & poisonings	BIDMC	0.693 (0.602, 0.778)	-0.650 (-5.345, -0.236)	32	6707	0.0047
poisoning_by_agents_primarily_affecting_the_cardiovascular_system	injuries & poisonings	Stanford	0.703 (0.639, 0.764)	0.796 (-3.213, 0.883)	56	17017	0.0033
poisoning_by_agents_primarily_affecting_the_cardiovascular_system	injuries & poisonings	Emory	0.725 (0.676, 0.772)	0.586 (-0.472, 0.802)	91	11226	0.008
poisoning_by_analgesics_antipyretics_and_antirheumatics	injuries & poisonings	BIDMC	0.731 (0.646, 0.810)	0.583 (-1.557, 0.723)	41	6642	0.0061
poisoning_by_analgesics_antipyretics_and_antirheumatics	injuries & poisonings	Stanford	0.701 (0.685, 0.716)	0.675 (0.613, 0.728)	983	15113	0.0611
poisoning_by_analgesics_antipyretics_and_antirheumatics	injuries & poisonings	Emory	0.654 (0.639, 0.668)	0.499 (0.446, 0.547)	1253	9074	0.1213
poisoning_by_antibiotics	injuries & poisonings	BIDMC	0.697 (0.625, 0.759)	0.853 (0.409, 0.943)	63	6585	0.0095
poisoning_by_antibiotics	injuries & poisonings	Stanford	0.680 (0.665, 0.696)	0.674 (0.621, 0.718)	1199	14603	0.0759
poisoning_by_antibiotics	injuries & poisonings	Emory	0.652 (0.636, 0.665)	0.491 (0.440, 0.537)	1356	9005	0.1309
poisoning_by_hormones_and_synthetic_substitutes	injuries & poisonings	BIDMC	0.727 (0.673, 0.777)	0.859 (0.705, 0.945)	97	6552	0.0146
poisoning_by_hormones_and_synthetic_substitutes	injuries & poisonings	Stanford	0.738 (0.698, 0.776)	0.896 (0.740, 0.941)	181	16736	0.0107
poisoning_by_hormones_and_synthetic_substitutes	injuries & poisonings	Emory	0.740 (0.714, 0.767)	0.781 (0.652, 0.851)	296	10666	0.027
poisoning_by_other_anti_infectives	injuries & poisonings	BIDMC	0.680 (0.578, 0.777)	-0.881 (-5.604, -0.278)	26	6736	0.0038
poisoning_by_other_anti_infectives	injuries & poisonings	Stanford	0.695 (0.674, 0.715)	0.673 (0.580, 0.745)	604	15856	0.0367
poisoning_by_other_anti_infectives	injuries & poisonings	Emory	0.647 (0.627, 0.665)	0.517 (0.438, 0.585)	768	10013	0.0712
poisoning_by_primarily_systemic_agents	injuries & poisonings	BIDMC	0.766 (0.707, 0.829)	0.632 (-0.559, 0.751)	41	6649	0.0061
poisoning_by_primarily_systemic_agents	injuries & poisonings	Stanford	0.655 (0.612, 0.698)	0.640 (-0.041, 0.881)	139	16749	0.0082
poisoning_by_primarily_systemic_agents	injuries & poisonings	Emory	0.641 (0.583, 0.696)	0.784 (0.116, 0.856)	97	11157	0.0086
poisoning_by_psychotropic_agents	injuries & poisonings	BIDMC	0.492 (0.180, 0.783)	-14.488 (-562.024, -7.435)	7	6773	0.001
poisoning_by_psychotropic_agents	injuries & poisonings	Stanford	0.694 (0.614, 0.782)	0.962 (-0.335, 0.993)	45	17116	0.0026
poisoning_by_psychotropic_agents	injuries & poisonings	Emory	0.747 (0.669, 0.811)	-0.142 (-6.768, 0.157)	38	11444	0.0033
polyarteritis_nodosa_and_allied_conditions	circulatory system	BIDMC	0.601 (0.495, 0.700)	-0.103 (-12.133, 0.247)	24	6732	0.0036
polyarteritis_nodosa_and_allied_conditions	circulatory system	Stanford	0.638 (0.589, 0.692)	0.819 (0.065, 0.908)	105	17079	0.0061
polyarteritis_nodosa_and_allied_conditions	circulatory system	Emory	0.643 (0.592, 0.701)	0.412 (-1.225, 0.920)	83	11360	0.0073
polycythemia_secondary	hematopoietic	BIDMC	0.641 (0.584, 0.701)	0.010 (-0.811, 0.262)	69	6693	0.0102
polycythemia_secondary	hematopoietic	Stanford	0.672 (0.622, 0.720)	0.722 (-0.775, 0.945)	92	17135	0.0053
polycythemia_secondary	hematopoietic	Emory	0.607 (0.563, 0.649)	0.564 (0.154, 0.842)	169	11235	0.0148
polymyalgia_rheumatica	musculoskeletal	BIDMC	0.739 (0.667, 0.807)	0.866 (-0.292, 0.930)	36	6756	0.0053
polymyalgia_rheumatica	musculoskeletal	Stanford	0.843 (0.808, 0.874)	0.785 (-0.206, 0.861)	62	17204	0.0036
polymyalgia_rheumatica	musculoskeletal	Emory	0.711 (0.645, 0.785)	0.887 (-2.405, 0.953)	34	11522	0.0029
polyneuropathy_in_diabetes	endocrine/metabolic	BIDMC	0.940 (0.918, 0.976)	-26.026 (-258.054, -10.888)	3	6622	0.0005
polyneuropathy_in_diabetes	endocrine/metabolic	Stanford	0.845 (0.810, 0.875)	0.968 (0.902, 0.986)	88	17127	0.0051
polyneuropathy_in_diabetes	endocrine/metabolic	Emory	0.777 (0.756, 0.797)	0.821 (0.746, 0.873)	411	10568	0.0374
postinflammatory_pulmonary_fibrosis	respiratory	BIDMC	0.747 (0.693, 0.797)	0.739 (0.099, 0.839)	63	6674	0.0094
postinflammatory_pulmonary_fibrosis	respiratory	Stanford	0.767 (0.740, 0.792)	0.775 (0.583, 0.866)	247	16710	0.0146
postinflammatory_pulmonary_fibrosis	respiratory	Emory	0.678 (0.651, 0.704)	0.366 (0.131, 0.553)	316	10776	0.0285
postlaminectomy_syndrome	musculoskeletal	BIDMC	0.687 (0.607, 0.760)	0.905 (-1.853, 0.957)	37	6725	0.0055
postlaminectomy_syndrome	musculoskeletal	Stanford	0.770 (0.719, 0.818)	0.818 (0.115, 0.884)	68	17098	0.004
postlaminectomy_syndrome	musculoskeletal	Emory	0.597 (0.543, 0.645)	-0.363 (-1.691, 0.086)	106	11309	0.0093
postnasal_drip	respiratory	BIDMC	0.430 (0.378, 0.481)	-0.821 (-2.248, -0.105)	111	6482	0.0168
postnasal_drip	respiratory	Stanford	0.590 (0.563, 0.617)	0.274 (-0.130, 0.502)	373	16103	0.0226
postnasal_drip	respiratory	Emory	0.497 (0.455, 0.538)	-0.550 (-1.730, 0.186)	156	11037	0.0139
postoperative_infection	infectious diseases	BIDMC	0.769 (0.682, 0.843)	0.560 (-2.472, 0.713)	32	6629	0.0048
postoperative_infection	infectious diseases	Stanford	0.597 (0.537, 0.652)	0.704 (0.329, 0.829)	111	16780	0.0066
postoperative_infection	infectious diseases	Emory	0.661 (0.612, 0.705)	0.692 (0.032, 0.861)	136	10964	0.0123
posttraumatic_stress_disorder	mental disorders	BIDMC	0.739 (0.706, 0.772)	0.839 (0.705, 0.890)	216	6401	0.0326
posttraumatic_stress_disorder	mental disorders	Stanford	0.683 (0.657, 0.709)	0.677 (0.557, 0.763)	417	16463	0.0247
posttraumatic_stress_disorder	mental disorders	Emory	0.704 (0.672, 0.738)	0.723 (0.439, 0.873)	188	11244	0.0164
precordial_pain	circulatory system	BIDMC	0.546 (0.419, 0.658)	0.792 (-12.466, 0.927)	28	6584	0.0042
precordial_pain	circulatory system	Stanford	0.649 (0.625, 0.669)	0.530 (0.382, 0.641)	550	15376	0.0345
precordial_pain	circulatory system	Emory	0.600 (0.566, 0.633)	0.556 (0.289, 0.751)	265	10230	0.0253
premature_beats	circulatory system	BIDMC	0.642 (0.605, 0.679)	0.212 (-0.306, 0.569)	158	6388	0.0241
premature_beats	circulatory system	Stanford	0.745 (0.732, 0.757)	0.706 (0.670, 0.738)	1348	13904	0.0884
premature_beats	circulatory system	Emory	0.652 (0.632, 0.672)	0.543 (0.442, 0.622)	661	10079	0.0615
presbyopia	sense organs	BIDMC	0.582 (0.548, 0.614)	0.280 (-0.149, 0.506)	232	6202	0.0361
presbyopia	sense organs	Stanford	0.687 (0.673, 0.701)	0.379 (0.247, 0.489)	694	15482	0.0429
presbyopia	sense organs	Emory	0.592 (0.573, 0.611)	0.180 (0.051, 0.302)	635	9630	0.0619
primary_angle_closure_glaucoma	sense organs	BIDMC	0.598 (0.484, 0.714)	-5.986 (-23.013, -3.745)	19	6762	0.0028
primary_angle_closure_glaucoma	sense organs	Stanford	0.775 (0.740, 0.809)	0.551 (0.222, 0.667)	100	17140	0.0058
primary_angle_closure_glaucoma	sense organs	Emory	0.674 (0.617, 0.726)	0.418 (-1.656, 0.606)	74	11443	0.0064
primary_hypercoagulable_state	hematopoietic	BIDMC	0.581 (0.490, 0.666)	0.867 (-0.371, 0.945)	49	6721	0.0072
primary_hypercoagulable_state	hematopoietic	Stanford	0.624 (0.573, 0.677)	0.685 (-0.508, 0.895)	119	17075	0.0069
primary_hypercoagulable_state	hematopoietic	Emory	0.580 (0.530, 0.626)	-0.520 (-1.468, 0.551)	140	11307	0.0122
primary_intrinsic_cardiomyopathies	circulatory system	BIDMC	0.753 (0.729, 0.778)	0.829 (0.767, 0.874)	372	6084	0.0576
primary_intrinsic_cardiomyopathies	circulatory system	Stanford	0.771 (0.753, 0.788)	0.872 (0.836, 0.898)	719	15997	0.043
primary_intrinsic_cardiomyopathies	circulatory system	Emory	0.771 (0.755, 0.785)	0.847 (0.820, 0.871)	1076	9711	0.0997
primary_open_angle_glaucoma	sense organs	BIDMC	0.696 (0.635, 0.752)	0.844 (-0.255, 0.926)	63	6714	0.0093
primary_open_angle_glaucoma	sense organs	Stanford	0.802 (0.774, 0.826)	0.455 (0.133, 0.574)	142	17011	0.0083
primary_open_angle_glaucoma	sense organs	Emory	0.716 (0.685, 0.747)	0.708 (0.485, 0.829)	213	11188	0.0187
primary_pulmonary_hypertension	circulatory system	BIDMC	0.723 (0.676, 0.767)	0.779 (0.480, 0.870)	110	6614	0.0164
primary_pulmonary_hypertension	circulatory system	Stanford	0.765 (0.735, 0.792)	0.868 (0.739, 0.920)	255	16849	0.0149
primary_pulmonary_hypertension	circulatory system	Emory	0.714 (0.688, 0.740)	0.654 (0.509, 0.782)	281	10993	0.0249
protein_calorie_malnutrition	endocrine/metabolic	BIDMC	0.747 (0.709, 0.783)	0.731 (0.545, 0.864)	122	6298	0.019
protein_calorie_malnutrition	endocrine/metabolic	Stanford	0.685 (0.656, 0.712)	0.811 (0.733, 0.872)	386	15673	0.024
protein_calorie_malnutrition	endocrine/metabolic	Emory	0.678 (0.648, 0.708)	0.779 (0.680, 0.854)	322	10090	0.0309
proteinuria	endocrine/metabolic	BIDMC	0.658 (0.607, 0.706)	0.804 (0.485, 0.895)	128	6451	0.0195
proteinuria	endocrine/metabolic	Stanford	0.742 (0.716, 0.768)	0.777 (0.602, 0.855)	326	16448	0.0194
proteinuria	endocrine/metabolic	Emory	0.673 (0.647, 0.697)	0.666 (0.563, 0.765)	424	10326	0.0394
prurigo_and_lichen	dermatologic	BIDMC	0.600 (0.532, 0.672)	0.825 (-1.112, 0.935)	60	6636	0.009
prurigo_and_lichen	dermatologic	Stanford	0.576 (0.543, 0.609)	0.515 (-0.055, 0.707)	244	16483	0.0146
prurigo_and_lichen	dermatologic	Emory	0.562 (0.510, 0.615)	-0.356 (-0.994, 0.429)	109	11170	0.0097
pruritus_and_related_conditions	dermatologic	BIDMC	0.649 (0.614, 0.684)	0.523 (0.204, 0.659)	202	6187	0.0316
pruritus_and_related_conditions	dermatologic	Stanford	0.642 (0.623, 0.660)	0.592 (0.504, 0.665)	801	14632	0.0519
pruritus_and_related_conditions	dermatologic	Emory	0.610 (0.577, 0.640)	0.478 (0.205, 0.639)	309	10354	0.029
psoriasis	dermatologic	BIDMC	0.556 (0.503, 0.605)	-0.025 (-0.850, 0.692)	116	6558	0.0174
psoriasis	dermatologic	Stanford	0.568 (0.540, 0.596)	0.228 (-0.139, 0.501)	329	16640	0.0194
psoriasis	dermatologic	Emory	0.507 (0.456, 0.555)	0.465 (-0.695, 0.687)	143	11260	0.0125
psoriasis_and_related_disorders	dermatologic	BIDMC	0.559 (0.504, 0.615)	-0.132 (-1.216, 0.699)	117	6539	0.0176
psoriasis_and_related_disorders	dermatologic	Stanford	0.566 (0.538, 0.596)	0.361 (0.105, 0.537)	344	16575	0.0203
psoriasis_and_related_disorders	dermatologic	Emory	0.502 (0.452, 0.553)	0.115 (-1.113, 0.628)	147	11219	0.0129
psoriasis_vulgaris	dermatologic	BIDMC	0.546 (0.487, 0.606)	0.382 (-1.077, 0.740)	104	6578	0.0156
psoriasis_vulgaris	dermatologic	Stanford	0.576 (0.546, 0.608)	0.354 (-0.029, 0.606)	284	16699	0.0167
psoriasis_vulgaris	dermatologic	Emory	0.524 (0.467, 0.577)	0.274 (-1.074, 0.523)	119	11285	0.0104
psoriatic_arthropathy	dermatologic	BIDMC	0.632 (0.514, 0.740)	-0.419 (-4.708, -0.019)	29	6772	0.0043
psoriatic_arthropathy	dermatologic	Stanford	0.638 (0.587, 0.687)	-0.611 (-2.541, -0.200)	93	17169	0.0054
psoriatic_arthropathy	dermatologic	Emory	0.552 (0.443, 0.663)	0.844 (-6.275, 0.919)	35	11551	0.003
psychogenic_and_somatoform_disorders	mental disorders	BIDMC	0.696 (0.617, 0.774)	0.229 (-1.129, 0.434)	52	6682	0.0077
psychogenic_and_somatoform_disorders	mental disorders	Stanford	0.641 (0.620, 0.663)	0.544 (0.441, 0.655)	625	15833	0.038
psychogenic_and_somatoform_disorders	mental disorders	Emory	0.661 (0.624, 0.698)	0.615 (0.456, 0.766)	225	11049	0.02
psychogenic_disorder	mental disorders	BIDMC	0.602 (0.517, 0.689)	0.417 (-12.772, 0.619)	29	6744	0.0043
psychogenic_disorder	mental disorders	Stanford	0.604 (0.574, 0.634)	0.622 (0.398, 0.735)	354	16520	0.021
psychogenic_disorder	mental disorders	Emory	0.571 (0.512, 0.634)	0.637 (-0.241, 0.783)	105	11353	0.0092
psychophysical_visual_disturbances	sense organs	BIDMC	0.690 (0.589, 0.785)	-13.992 (-31.352, -9.366)	18	6779	0.0026
psychophysical_visual_disturbances	sense organs	Stanford	0.752 (0.684, 0.817)	-1.138 (-8.480, -0.574)	41	17213	0.0024
psychophysical_visual_disturbances	sense organs	Emory	0.645 (0.555, 0.730)	-0.527 (-13.276, -0.109)	33	11481	0.0029
psychosis	mental disorders	BIDMC	0.646 (0.507, 0.777)	-2.187 (-8.805, -1.146)	20	6738	0.003
psychosis	mental disorders	Stanford	0.640 (0.598, 0.679)	0.679 (0.416, 0.827)	174	16722	0.0103
psychosis	mental disorders	Emory	0.577 (0.519, 0.633)	-0.339 (-3.587, 0.473)	84	11298	0.0074
ptosis_of_eyelid	sense organs	BIDMC	0.531 (0.415, 0.642)	-3.999 (-13.250, -2.710)	30	6734	0.0044
ptosis_of_eyelid	sense organs	Stanford	0.568 (0.533, 0.604)	0.616 (0.108, 0.769)	231	16590	0.0137
ptosis_of_eyelid	sense organs	Emory	0.541 (0.485, 0.599)	0.673 (0.046, 0.878)	119	11155	0.0106
pulmonary_collapse_interstitial_and_compensatory_emphysema	respiratory	BIDMC	0.712 (0.665, 0.755)	0.699 (0.521, 0.819)	125	6417	0.0191
pulmonary_collapse_interstitial_and_compensatory_emphysema	respiratory	Stanford	0.762 (0.742, 0.782)	0.843 (0.799, 0.877)	595	15123	0.0379
pulmonary_collapse_interstitial_and_compensatory_emphysema	respiratory	Emory	0.746 (0.731, 0.759)	0.736 (0.700, 0.767)	1202	8114	0.129
pulmonary_congestion_and_hypostasis	respiratory	BIDMC	0.812 (0.729, 0.893)	0.380 (-3.329, 0.634)	23	6711	0.0034
pulmonary_congestion_and_hypostasis	respiratory	Stanford	0.844 (0.823, 0.863)	0.950 (0.898, 0.971)	325	16157	0.0197
pulmonary_congestion_and_hypostasis	respiratory	Emory	0.834 (0.820, 0.849)	0.878 (0.849, 0.904)	662	9779	0.0634
pulmonary_embolism_and_infarction_acute	circulatory system	BIDMC	0.663 (0.617, 0.713)	0.559 (0.263, 0.772)	116	6553	0.0174
pulmonary_embolism_and_infarction_acute	circulatory system	Stanford	0.713 (0.674, 0.747)	0.932 (0.788, 0.965)	183	16821	0.0108
pulmonary_embolism_and_infarction_acute	circulatory system	Emory	0.642 (0.617, 0.669)	0.602 (0.471, 0.714)	399	10612	0.0362
pulmonary_heart_disease	circulatory system	BIDMC	0.776 (0.760, 0.791)	0.777 (0.745, 0.810)	816	5392	0.1314
pulmonary_heart_disease	circulatory system	Stanford	0.786 (0.770, 0.801)	0.864 (0.831, 0.887)	838	15630	0.0509
pulmonary_heart_disease	circulatory system	Emory	0.735 (0.720, 0.750)	0.712 (0.677, 0.743)	1232	9123	0.119
pulmonary_insufficiency_or_respiratory_failure_following_trauma_and_surgery	respiratory	BIDMC	0.612 (0.427, 0.797)	-18.007 (-315.401, -10.061)	8	6797	0.0012
pulmonary_insufficiency_or_respiratory_failure_following_trauma_and_surgery	respiratory	Stanford	0.776 (0.705, 0.845)	0.790 (-0.611, 0.887)	40	17171	0.0023
pulmonary_insufficiency_or_respiratory_failure_following_trauma_and_surgery	respiratory	Emory	0.787 (0.748, 0.821)	0.892 (0.777, 0.966)	144	10926	0.013
purpura_and_other_hemorrhagic_conditions	hematopoietic	BIDMC	0.662 (0.624, 0.697)	0.613 (0.406, 0.727)	220	6128	0.0347
purpura_and_other_hemorrhagic_conditions	hematopoietic	Stanford	0.709 (0.687, 0.732)	0.723 (0.629, 0.789)	553	15548	0.0343
purpura_and_other_hemorrhagic_conditions	hematopoietic	Emory	0.675 (0.648, 0.701)	0.648 (0.530, 0.726)	395	10113	0.0376
pyelonephritis	genitourinary	BIDMC	0.666 (0.583, 0.736)	0.672 (-1.107, 0.797)	40	6636	0.006
pyelonephritis	genitourinary	Stanford	0.709 (0.668, 0.751)	0.735 (-0.026, 0.941)	115	16737	0.0068
pyelonephritis	genitourinary	Emory	0.692 (0.642, 0.741)	0.890 (0.528, 0.955)	98	11171	0.0087
radiotherapy	neoplasms	BIDMC	0.351 (0.120, 0.664)	-41.190 (-963.635, -21.674)	6	6811	0.0009
radiotherapy	neoplasms	Stanford	0.699 (0.651, 0.748)	0.845 (0.138, 0.901)	92	17022	0.0054
radiotherapy	neoplasms	Emory	0.543 (0.485, 0.605)	0.667 (-0.907, 0.862)	91	11235	0.008
rash_and_other_nonspecific_skin_eruption	dermatologic	BIDMC	0.615 (0.588, 0.643)	0.492 (0.360, 0.597)	381	5438	0.0655
rash_and_other_nonspecific_skin_eruption	dermatologic	Stanford	0.585 (0.566, 0.602)	0.241 (0.128, 0.335)	1118	13596	0.076
rash_and_other_nonspecific_skin_eruption	dermatologic	Emory	0.584 (0.557, 0.605)	0.340 (0.161, 0.466)	576	9203	0.0589
raynaud_s_syndrome	circulatory system	BIDMC	0.667 (0.615, 0.720)	0.446 (-1.478, 0.767)	79	6662	0.0117
raynaud_s_syndrome	circulatory system	Stanford	0.655 (0.612, 0.695)	0.725 (0.317, 0.808)	167	16971	0.0097
raynaud_s_syndrome	circulatory system	Emory	0.694 (0.627, 0.754)	0.547 (-0.624, 0.677)	68	11412	0.0059
reflux_esophagitis	digestive	BIDMC	0.575 (0.533, 0.615)	0.458 (0.003, 0.649)	191	6310	0.0294
reflux_esophagitis	digestive	Stanford	0.614 (0.591, 0.637)	0.575 (0.458, 0.673)	615	15491	0.0382
reflux_esophagitis	digestive	Emory	0.549 (0.506, 0.589)	0.155 (-0.890, 0.614)	180	10909	0.0162
regional_enteritis	digestive	BIDMC	0.548 (0.473, 0.623)	0.111 (-1.692, 0.410)	55	6705	0.0081
regional_enteritis	digestive	Stanford	0.567 (0.517, 0.623)	0.364 (-1.613, 0.790)	103	17139	0.006
regional_enteritis	digestive	Emory	0.545 (0.482, 0.611)	0.052 (-0.945, 0.257)	83	11426	0.0072
renal_colic	genitourinary	BIDMC	0.521 (0.307, 0.757)	-7.436 (-403.474, -3.785)	8	6773	0.0012
renal_colic	genitourinary	Stanford	0.661 (0.584, 0.736)	0.835 (-2.321, 0.927)	55	17083	0.0032
renal_colic	genitourinary	Emory	0.519 (0.395, 0.642)	-0.573 (-12.776, -0.152)	30	11452	0.0026
renal_dialysis	genitourinary	BIDMC	0.720 (0.688, 0.751)	0.861 (0.807, 0.903)	303	5872	0.0491
renal_dialysis	genitourinary	Stanford	0.770 (0.742, 0.796)	0.944 (0.911, 0.964)	348	16027	0.0213
renal_dialysis	genitourinary	Emory	0.802 (0.784, 0.819)	0.882 (0.858, 0.904)	693	9714	0.0666
renal_failure	genitourinary	BIDMC	0.794 (0.778, 0.809)	0.761 (0.729, 0.792)	1024	4736	0.1778
renal_failure	genitourinary	Stanford	0.824 (0.815, 0.835)	0.856 (0.841, 0.872)	1633	13496	0.1079
renal_failure	genitourinary	Emory	0.796 (0.786, 0.806)	0.739 (0.719, 0.758)	2464	6986	0.2607
renal_failure_nos	genitourinary	BIDMC	0.695 (0.587, 0.787)	0.907 (-2.621, 0.964)	32	6727	0.0047
renal_failure_nos	genitourinary	Stanford	0.807 (0.746, 0.863)	0.901 (-9.321, 0.962)	33	17135	0.0019
renal_failure_nos	genitourinary	Emory	0.731 (0.693, 0.768)	0.875 (0.681, 0.934)	153	10987	0.0137
respiratory_abnormalities	respiratory	BIDMC	0.630 (0.615, 0.646)	0.356 (0.315, 0.398)	1616	4772	0.253
respiratory_abnormalities	respiratory	Stanford	0.567 (0.552, 0.583)	0.092 (0.005, 0.184)	1296	14703	0.081
respiratory_abnormalities	respiratory	Emory	0.677 (0.659, 0.693)	0.607 (0.557, 0.653)	1097	9421	0.1043
respiratory_failure	respiratory	BIDMC	0.818 (0.796, 0.840)	0.876 (0.835, 0.909)	345	6086	0.0536
respiratory_failure	respiratory	Stanford	0.821 (0.798, 0.843)	0.918 (0.875, 0.949)	355	16166	0.0215
respiratory_failure	respiratory	Emory	0.827 (0.815, 0.838)	0.832 (0.803, 0.857)	815	9455	0.0794
respiratory_failure_insufficiency_arrest	respiratory	BIDMC	0.779 (0.759, 0.800)	0.818 (0.774, 0.859)	490	5678	0.0794
respiratory_failure_insufficiency_arrest	respiratory	Stanford	0.636 (0.624, 0.650)	0.464 (0.421, 0.504)	2116	12413	0.1456
respiratory_failure_insufficiency_arrest	respiratory	Emory	0.794 (0.781, 0.806)	0.803 (0.778, 0.825)	1282	8265	0.1343
respiratory_insufficiency	respiratory	BIDMC	0.697 (0.580, 0.793)	0.732 (-6.959, 0.866)	24	6758	0.0035
respiratory_insufficiency	respiratory	Stanford	0.735 (0.689, 0.780)	0.826 (0.712, 0.886)	120	16942	0.007
respiratory_insufficiency	respiratory	Emory	0.758 (0.721, 0.795)	0.895 (0.811, 0.938)	186	10855	0.0168
restless_legs_syndrome	neurological	BIDMC	0.598 (0.573, 0.622)	0.294 (0.164, 0.404)	563	5953	0.0864
restless_legs_syndrome	neurological	Stanford	0.618 (0.601, 0.633)	0.469 (0.385, 0.535)	1198	15484	0.0718
restless_legs_syndrome	neurological	Emory	0.595 (0.580, 0.609)	0.313 (0.256, 0.371)	1661	9510	0.1487
retention_of_urine	genitourinary	BIDMC	0.647 (0.607, 0.688)	0.666 (0.435, 0.803)	217	6169	0.034
retention_of_urine	genitourinary	Stanford	0.717 (0.694, 0.739)	0.759 (0.673, 0.822)	547	15508	0.0341
retention_of_urine	genitourinary	Emory	0.695 (0.662, 0.727)	0.835 (0.747, 0.887)	324	10365	0.0303
retinal_detachments_and_defects	sense organs	BIDMC	0.511 (0.400, 0.616)	-1.828 (-18.663, -1.124)	34	6729	0.005
retinal_detachments_and_defects	sense organs	Stanford	0.550 (0.510, 0.593)	0.150 (-0.246, 0.466)	195	16856	0.0114
retinal_detachments_and_defects	sense organs	Emory	0.544 (0.490, 0.600)	0.796 (-0.104, 0.927)	103	11275	0.0091
retinal_vascular_changes_and_abnomalities	sense organs	BIDMC	0.690 (0.623, 0.754)	0.724 (-2.334, 0.863)	51	6722	0.0075
retinal_vascular_changes_and_abnomalities	sense organs	Stanford	0.772 (0.736, 0.808)	0.734 (0.126, 0.835)	109	17055	0.0064
retinal_vascular_changes_and_abnomalities	sense organs	Emory	0.666 (0.616, 0.712)	0.712 (0.082, 0.846)	122	11329	0.0107
rheumatic_disease_of_the_heart_valves	circulatory system	BIDMC	0.759 (0.726, 0.790)	0.821 (0.698, 0.887)	186	6383	0.0283
rheumatic_disease_of_the_heart_valves	circulatory system	Stanford	0.725 (0.702, 0.748)	0.820 (0.751, 0.866)	527	15712	0.0325
rheumatic_disease_of_the_heart_valves	circulatory system	Emory	0.727 (0.711, 0.744)	0.715 (0.675, 0.753)	925	9088	0.0924
rheumatoid_arthritis	musculoskeletal	BIDMC	0.709 (0.669, 0.748)	0.666 (0.300, 0.840)	144	6582	0.0214
rheumatoid_arthritis	musculoskeletal	Stanford	0.747 (0.722, 0.771)	0.740 (0.562, 0.877)	276	16807	0.0162
rheumatoid_arthritis	musculoskeletal	Emory	0.686 (0.656, 0.715)	0.521 (0.262, 0.657)	295	11024	0.0261
rheumatoid_arthritis_and_other_inflammatory_polyarthropathies	musculoskeletal	BIDMC	0.698 (0.662, 0.733)	0.564 (0.260, 0.763)	186	6473	0.0279
rheumatoid_arthritis_and_other_inflammatory_polyarthropathies	musculoskeletal	Stanford	0.705 (0.680, 0.731)	0.699 (0.586, 0.768)	377	16548	0.0223
rheumatoid_arthritis_and_other_inflammatory_polyarthropathies	musculoskeletal	Emory	0.675 (0.648, 0.700)	0.459 (0.299, 0.597)	351	10817	0.0314
right_bundle_branch_block	circulatory system	BIDMC	0.728 (0.666, 0.784)	0.497 (-0.096, 0.705)	65	6598	0.0098
right_bundle_branch_block	circulatory system	Stanford	0.766 (0.744, 0.789)	0.835 (0.762, 0.881)	476	16176	0.0286
right_bundle_branch_block	circulatory system	Emory	0.702 (0.668, 0.734)	0.632 (0.454, 0.750)	246	10869	0.0221
rosacea	dermatologic	BIDMC	0.673 (0.613, 0.738)	0.754 (-0.442, 0.900)	67	6605	0.01
rosacea	dermatologic	Stanford	0.692 (0.663, 0.718)	0.437 (0.127, 0.618)	274	16477	0.0164
rosacea	dermatologic	Emory	0.633 (0.580, 0.684)	0.644 (-0.673, 0.806)	102	11221	0.009
rupture_of_synovium	musculoskeletal	BIDMC	0.677 (0.598, 0.754)	-0.475 (-2.062, -0.078)	39	6685	0.0058
rupture_of_synovium	musculoskeletal	Stanford	0.665 (0.613, 0.713)	0.552 (-1.861, 0.743)	99	16911	0.0058
rupture_of_synovium	musculoskeletal	Emory	0.556 (0.497, 0.618)	0.335 (-0.516, 0.876)	100	11179	0.0089
rupture_of_tendon_nontraumatic	musculoskeletal	BIDMC	0.648 (0.590, 0.709)	-1.596 (-3.695, -0.997)	47	6611	0.0071
rupture_of_tendon_nontraumatic	musculoskeletal	Stanford	0.715 (0.680, 0.744)	0.619 (0.250, 0.769)	170	16577	0.0102
rupture_of_tendon_nontraumatic	musculoskeletal	Emory	0.604 (0.549, 0.656)	-0.843 (-3.030, -0.291)	78	11253	0.0069
sacroiliitis_nec	musculoskeletal	BIDMC	0.664 (0.594, 0.731)	0.040 (-1.292, 0.337)	61	6586	0.0092
sacroiliitis_nec	musculoskeletal	Stanford	0.598 (0.534, 0.658)	-0.346 (-5.602, 0.147)	85	17036	0.005
sacroiliitis_nec	musculoskeletal	Emory	0.560 (0.501, 0.618)	-0.022 (-0.809, 0.331)	99	11225	0.0087
sarcoidosis	dermatologic	BIDMC	0.662 (0.605, 0.719)	0.623 (-0.075, 0.748)	73	6711	0.0108
sarcoidosis	dermatologic	Stanford	0.677 (0.617, 0.730)	0.069 (-1.841, 0.293)	64	17256	0.0037
sarcoidosis	dermatologic	Emory	0.619 (0.580, 0.658)	0.115 (-0.389, 0.412)	189	11325	0.0164
scar_conditions_and_fibrosis_of_skin	dermatologic	BIDMC	0.557 (0.512, 0.606)	0.464 (-0.342, 0.722)	132	6335	0.0204
scar_conditions_and_fibrosis_of_skin	dermatologic	Stanford	0.591 (0.570, 0.611)	0.335 (0.181, 0.448)	692	15107	0.0438
scar_conditions_and_fibrosis_of_skin	dermatologic	Emory	0.537 (0.485, 0.588)	0.436 (-0.347, 0.648)	138	10970	0.0124
schizophrenia	mental disorders	BIDMC	0.748 (0.692, 0.799)	0.892 (0.637, 0.938)	78	6704	0.0115
schizophrenia	mental disorders	Stanford	0.751 (0.705, 0.792)	0.944 (0.854, 0.981)	123	17144	0.0071
schizophrenia	mental disorders	Emory	0.708 (0.665, 0.753)	0.835 (0.314, 0.927)	115	11405	0.01
schizophrenia_and_other_psychotic_disorders	mental disorders	BIDMC	0.693 (0.634, 0.744)	0.846 (0.396, 0.943)	96	6619	0.0143
schizophrenia_and_other_psychotic_disorders	mental disorders	Stanford	0.643 (0.613, 0.672)	0.844 (0.729, 0.908)	291	16543	0.0173
schizophrenia_and_other_psychotic_disorders	mental disorders	Emory	0.617 (0.581, 0.655)	0.468 (-0.009, 0.696)	220	11062	0.0195
sciatica	symptoms	BIDMC	0.667 (0.626, 0.707)	0.757 (0.550, 0.851)	171	6230	0.0267
sciatica	symptoms	Stanford	0.683 (0.665, 0.700)	0.608 (0.527, 0.687)	777	14764	0.05
sciatica	symptoms	Emory	0.641 (0.616, 0.665)	0.557 (0.435, 0.651)	473	9933	0.0455
screening_for_malignant_neoplasms_of_the_skin	neoplasms	BIDMC	0.722 (0.708, 0.735)	0.536 (0.505, 0.565)	1805	3277	0.3552
screening_for_malignant_neoplasms_of_the_skin	neoplasms	Stanford	0.762 (0.753, 0.769)	0.567 (0.549, 0.584)	5352	7371	0.4207
screening_for_malignant_neoplasms_of_the_skin	neoplasms	Emory	0.710 (0.699, 0.721)	0.471 (0.446, 0.496)	3204	4414	0.4206
sebaceous_cyst	dermatologic	BIDMC	0.605 (0.553, 0.658)	0.554 (0.155, 0.797)	114	6294	0.0178
sebaceous_cyst	dermatologic	Stanford	0.590 (0.565, 0.614)	0.399 (0.131, 0.585)	483	15424	0.0304
sebaceous_cyst	dermatologic	Emory	0.559 (0.522, 0.593)	0.329 (-0.066, 0.553)	260	10579	0.024
seborrheic_dermatitis	dermatologic	BIDMC	0.580 (0.528, 0.637)	0.204 (-0.766, 0.696)	109	6510	0.0165
seborrheic_dermatitis	dermatologic	Stanford	0.522 (0.496, 0.547)	0.145 (-0.156, 0.352)	546	15715	0.0336
seborrheic_dermatitis	dermatologic	Emory	0.526 (0.485, 0.568)	0.233 (-0.455, 0.568)	194	10944	0.0174
seborrheic_keratosis	dermatologic	BIDMC	0.679 (0.651, 0.706)	0.637 (0.501, 0.723)	325	5872	0.0524
seborrheic_keratosis	dermatologic	Stanford	0.759 (0.749, 0.770)	0.651 (0.606, 0.685)	1444	13666	0.0956
seborrheic_keratosis	dermatologic	Emory	0.710 (0.690, 0.731)	0.672 (0.606, 0.733)	604	9987	0.057
second_degree_av_block	circulatory system	BIDMC	0.788 (0.724, 0.848)	0.878 (0.132, 0.954)	49	6712	0.0072
second_degree_av_block	circulatory system	Stanford	0.684 (0.632, 0.731)	0.768 (0.480, 0.883)	138	16905	0.0081
second_degree_av_block	circulatory system	Emory	0.718 (0.659, 0.774)	0.900 (0.304, 0.965)	84	11420	0.0073
secondary_diabetes_mellitus	endocrine/metabolic	BIDMC	0.742 (0.662, 0.807)	0.664 (-0.454, 0.790)	40	6619	0.006
secondary_diabetes_mellitus	endocrine/metabolic	Stanford	0.784 (0.759, 0.807)	0.922 (0.858, 0.953)	279	16528	0.0166
secondary_diabetes_mellitus	endocrine/metabolic	Emory	0.764 (0.733, 0.795)	0.760 (0.531, 0.851)	167	11140	0.0148
secondary_extrinsic_cardiomyopathies	circulatory system	BIDMC	0.745 (0.656, 0.821)	0.743 (-0.669, 0.845)	40	6666	0.006
secondary_extrinsic_cardiomyopathies	circulatory system	Stanford	0.715 (0.675, 0.752)	0.782 (0.358, 0.901)	171	16889	0.01
secondary_extrinsic_cardiomyopathies	circulatory system	Emory	0.736 (0.688, 0.782)	0.809 (0.521, 0.871)	118	11266	0.0104
secondary_hyperparathyroidism_of_renal_origin	genitourinary	BIDMC	0.794 (0.748, 0.834)	0.870 (0.591, 0.947)	90	6601	0.0135
secondary_hyperparathyroidism_of_renal_origin	genitourinary	Stanford	0.797 (0.762, 0.831)	0.919 (0.779, 0.971)	130	17033	0.0076
secondary_hyperparathyroidism_of_renal_origin	genitourinary	Emory	0.737 (0.699, 0.776)	0.811 (0.624, 0.905)	157	11199	0.0138
secondary_hypothyroidism	endocrine/metabolic	BIDMC	0.641 (0.588, 0.693)	0.681 (0.142, 0.860)	111	6595	0.0166
secondary_hypothyroidism	endocrine/metabolic	Stanford	0.688 (0.658, 0.716)	0.784 (0.595, 0.863)	278	16809	0.0163
secondary_hypothyroidism	endocrine/metabolic	Emory	0.626 (0.591, 0.661)	0.529 (0.072, 0.783)	216	11114	0.0191
secondary_malignancy_of_lymph_nodes	neoplasms	BIDMC	0.485 (0.376, 0.593)	-19.898 (-68.333, -13.594)	21	6717	0.0031
secondary_malignancy_of_lymph_nodes	neoplasms	Stanford	0.681 (0.628, 0.728)	0.482 (-0.949, 0.671)	87	16978	0.0051
secondary_malignancy_of_lymph_nodes	neoplasms	Emory	0.585 (0.515, 0.651)	0.447 (-1.984, 0.633)	65	11334	0.0057
secondary_malignant_neoplasm	neoplasms	BIDMC	0.560 (0.493, 0.619)	-0.153 (-5.538, 0.715)	60	6612	0.009
secondary_malignant_neoplasm	neoplasms	Stanford	0.706 (0.675, 0.737)	0.721 (0.474, 0.812)	214	16617	0.0127
secondary_malignant_neoplasm	neoplasms	Emory	0.598 (0.557, 0.638)	0.611 (0.048, 0.799)	159	11035	0.0142
senile_cataract	sense organs	BIDMC	0.680 (0.657, 0.701)	0.449 (0.338, 0.562)	429	5923	0.0675
senile_cataract	sense organs	Stanford	0.802 (0.793, 0.811)	0.661 (0.616, 0.701)	1415	13846	0.0927
senile_cataract	sense organs	Emory	0.738 (0.725, 0.749)	0.533 (0.490, 0.575)	1440	8419	0.1461
sensorineural_hearing_loss	sense organs	BIDMC	0.645 (0.606, 0.686)	0.368 (-0.056, 0.608)	149	6396	0.0228
sensorineural_hearing_loss	sense organs	Stanford	0.763 (0.749, 0.777)	0.730 (0.692, 0.766)	1112	14481	0.0713
sensorineural_hearing_loss	sense organs	Emory	0.704 (0.680, 0.728)	0.699 (0.585, 0.773)	456	10049	0.0434
sepsis	injuries & poisonings	BIDMC	0.810 (0.774, 0.843)	0.781 (0.554, 0.895)	109	6431	0.0167
sepsis	injuries & poisonings	Stanford	0.795 (0.767, 0.821)	0.917 (0.782, 0.955)	219	16345	0.0132
sepsis	injuries & poisonings	Emory	0.777 (0.749, 0.801)	0.825 (0.749, 0.880)	328	10222	0.0311
sepsis_and_sirs	injuries & poisonings	BIDMC	0.804 (0.765, 0.839)	0.773 (0.576, 0.874)	112	6421	0.0171
sepsis_and_sirs	injuries & poisonings	Stanford	0.801 (0.775, 0.826)	0.910 (0.786, 0.950)	240	16248	0.0146
sepsis_and_sirs	injuries & poisonings	Emory	0.771 (0.746, 0.794)	0.796 (0.725, 0.860)	349	10149	0.0332
septal_deviations_turbinate_hypertrophy	respiratory	BIDMC	0.601 (0.553, 0.651)	0.466 (0.096, 0.755)	144	6494	0.0217
septal_deviations_turbinate_hypertrophy	respiratory	Stanford	0.594 (0.581, 0.609)	0.374 (0.309, 0.439)	1630	13772	0.1058
septal_deviations_turbinate_hypertrophy	respiratory	Emory	0.595 (0.559, 0.630)	0.418 (0.135, 0.576)	297	10724	0.0269
septic_shock	injuries & poisonings	BIDMC	0.830 (0.778, 0.881)	-1.027 (-5.391, -0.468)	27	6713	0.004
septic_shock	injuries & poisonings	Stanford	0.801 (0.738, 0.858)	0.698 (0.362, 0.802)	59	17049	0.0034
septic_shock	injuries & poisonings	Emory	0.858 (0.818, 0.893)	0.486 (-0.165, 0.613)	61	11230	0.0054
septicemia	infectious diseases	BIDMC	0.798 (0.764, 0.837)	0.807 (0.642, 0.899)	125	6352	0.0193
septicemia	infectious diseases	Stanford	0.788 (0.760, 0.815)	0.903 (0.807, 0.954)	266	16171	0.0162
septicemia	infectious diseases	Emory	0.788 (0.767, 0.809)	0.826 (0.764, 0.872)	418	9919	0.0404
severe_protein_calorie_malnutrition	endocrine/metabolic	BIDMC	0.793 (0.686, 0.887)	0.786 (-3.177, 0.902)	20	6726	0.003
severe_protein_calorie_malnutrition	endocrine/metabolic	Stanford	0.680 (0.621, 0.743)	0.916 (0.593, 0.953)	80	16902	0.0047
severe_protein_calorie_malnutrition	endocrine/metabolic	Emory	0.668 (0.582, 0.755)	0.802 (-1.634, 0.893)	40	11305	0.0035
sexual_and_gender_identity_disorders	mental disorders	BIDMC	0.677 (0.630, 0.721)	-0.149 (-0.995, 0.212)	79	6617	0.0118
sexual_and_gender_identity_disorders	mental disorders	Stanford	0.628 (0.600, 0.658)	0.080 (-0.500, 0.397)	305	16501	0.0181
sexual_and_gender_identity_disorders	mental disorders	Emory	0.682 (0.636, 0.727)	0.805 (0.195, 0.936)	104	11276	0.0091
sexually_transmitted_infections_not_hiv_or_hepatitis	infectious diseases	BIDMC	0.520 (0.397, 0.653)	-4.064 (-18.104, -2.628)	23	6732	0.0034
sexually_transmitted_infections_not_hiv_or_hepatitis	infectious diseases	Stanford	0.691 (0.607, 0.771)	-0.551 (-2.946, -0.115)	39	17205	0.0023
sexually_transmitted_infections_not_hiv_or_hepatitis	infectious diseases	Emory	0.607 (0.520, 0.686)	0.511 (-3.480, 0.652)	48	11405	0.0042
shock	symptoms	BIDMC	0.811 (0.727, 0.885)	0.733 (-0.381, 0.854)	31	6655	0.0046
shock	symptoms	Stanford	0.806 (0.741, 0.866)	0.946 (0.786, 0.975)	66	16989	0.0039
shock	symptoms	Emory	0.822 (0.793, 0.849)	0.890 (0.810, 0.942)	196	10698	0.018
shortness_of_breath	respiratory	BIDMC	0.717 (0.704, 0.732)	0.567 (0.531, 0.603)	1528	3926	0.2802
shortness_of_breath	respiratory	Stanford	0.738 (0.728, 0.747)	0.640 (0.616, 0.662)	3225	10835	0.2294
shortness_of_breath	respiratory	Emory	0.746 (0.736, 0.756)	0.506 (0.482, 0.531)	4090	4269	0.4893
sialoadenitis	digestive	BIDMC	0.690 (0.548, 0.813)	-19.381 (-68.132, -11.951)	11	6784	0.0016
sialoadenitis	digestive	Stanford	0.664 (0.585, 0.736)	-2.300 (-5.743, -1.579)	45	17125	0.0026
sialoadenitis	digestive	Emory	0.587 (0.490, 0.667)	-0.786 (-4.884, -0.293)	37	11445	0.0032
sicca_syndrome	dermatologic	BIDMC	0.751 (0.687, 0.808)	0.833 (0.294, 0.974)	63	6705	0.0093
sicca_syndrome	dermatologic	Stanford	0.793 (0.758, 0.824)	0.764 (0.600, 0.866)	163	17006	0.0095
sicca_syndrome	dermatologic	Emory	0.732 (0.686, 0.775)	0.870 (0.413, 0.933)	93	11428	0.0081
simple_and_unspecified_goiter	endocrine/metabolic	BIDMC	0.725 (0.698, 0.752)	-412.286 (-984.385, -158.283)	2	6734	0.0003
simple_and_unspecified_goiter	endocrine/metabolic	Stanford	0.685 (0.638, 0.734)	0.460 (-1.280, 0.759)	101	16971	0.0059
simple_and_unspecified_goiter	endocrine/metabolic	Emory	0.657 (0.630, 0.684)	0.279 (-0.020, 0.426)	305	10731	0.0276
sinoatrial_node_dysfunction_bradycardia	circulatory system	BIDMC	0.813 (0.769, 0.854)	0.827 (0.629, 0.940)	101	6601	0.0151
sinoatrial_node_dysfunction_bradycardia	circulatory system	Stanford	0.834 (0.809, 0.858)	0.902 (0.845, 0.938)	304	16444	0.0182
sinoatrial_node_dysfunction_bradycardia	circulatory system	Emory	0.803 (0.779, 0.827)	0.930 (0.901, 0.951)	348	10825	0.0311
skin_cancer	neoplasms	BIDMC	0.734 (0.713, 0.755)	0.745 (0.663, 0.803)	414	6002	0.0645
skin_cancer	neoplasms	Stanford	0.791 (0.779, 0.803)	0.776 (0.736, 0.811)	905	15373	0.0556
skin_cancer	neoplasms	Emory	0.764 (0.744, 0.785)	0.820 (0.763, 0.859)	482	10503	0.0439
skull_and_face_fracture_and_other_intercranial_injury	injuries & poisonings	BIDMC	0.605 (0.528, 0.675)	0.698 (-0.263, 0.846)	61	6638	0.0091
skull_and_face_fracture_and_other_intercranial_injury	injuries & poisonings	Stanford	0.550 (0.517, 0.585)	0.483 (0.050, 0.628)	280	16445	0.0167
skull_and_face_fracture_and_other_intercranial_injury	injuries & poisonings	Emory	0.543 (0.487, 0.595)	0.350 (-1.183, 0.599)	124	11179	0.011
sleep_apnea	neurological	BIDMC	0.652 (0.633, 0.670)	0.185 (0.159, 0.215)	5167	959	0.8435
sleep_apnea	neurological	Stanford	0.730 (0.684, 0.769)	0.012 (-0.001, 0.032)	17040	147	0.9914
sleep_apnea	neurological	Emory	0.821 (0.803, 0.838)	0.229 (0.195, 0.265)	10949	554	0.9518
sleep_disorders	neurological	BIDMC	0.582 (0.558, 0.604)	0.045 (0.024, 0.067)	5541	633	0.8975
sleep_disorders	neurological	Stanford	0.915 (0.886, 0.942)	-0.000 (-0.000, -0.000)	17235	2	0.9999
sleep_disorders	neurological	Emory	0.807 (0.759, 0.853)	0.012 (-0.002, 0.046)	11546	46	0.996
sleep_related_movement_disorders	neurological	BIDMC	0.598 (0.580, 0.615)	0.305 (0.242, 0.366)	1144	5258	0.1787
sleep_related_movement_disorders	neurological	Stanford	0.594 (0.580, 0.608)	0.321 (0.253, 0.390)	1610	14907	0.0975
sleep_related_movement_disorders	neurological	Emory	0.582 (0.572, 0.592)	0.191 (0.166, 0.215)	4376	6701	0.3951
solitary_pulmonary_nodule	respiratory	BIDMC	0.671 (0.640, 0.700)	0.353 (0.120, 0.544)	256	6107	0.0402
solitary_pulmonary_nodule	respiratory	Stanford	0.733 (0.715, 0.751)	0.657 (0.514, 0.757)	543	15798	0.0332
solitary_pulmonary_nodule	respiratory	Emory	0.643 (0.624, 0.662)	0.527 (0.408, 0.608)	697	9871	0.066
somatoform_disorder	mental disorders	BIDMC	0.808 (0.728, 0.877)	-0.827 (-5.145, -0.273)	26	6751	0.0038
somatoform_disorder	mental disorders	Stanford	0.704 (0.671, 0.735)	0.764 (0.609, 0.888)	272	16577	0.0161
somatoform_disorder	mental disorders	Emory	0.744 (0.700, 0.790)	0.746 (0.366, 0.878)	101	11333	0.0088
spasm_of_muscle	symptoms	BIDMC	0.626 (0.575, 0.673)	0.559 (0.115, 0.695)	131	6359	0.0202
spasm_of_muscle	symptoms	Stanford	0.640 (0.610, 0.667)	0.596 (0.341, 0.733)	371	16092	0.0225
spasm_of_muscle	symptoms	Emory	0.628 (0.600, 0.657)	0.567 (0.409, 0.712)	347	10279	0.0327
specific_nonpsychotic_mental_disorders_due_to_brain_damage	mental disorders	BIDMC	0.569 (0.487, 0.645)	0.720 (-2.963, 0.899)	53	6668	0.0079
specific_nonpsychotic_mental_disorders_due_to_brain_damage	mental disorders	Stanford	0.596 (0.565, 0.626)	0.427 (0.147, 0.613)	345	16538	0.0204
specific_nonpsychotic_mental_disorders_due_to_brain_damage	mental disorders	Emory	0.628 (0.581, 0.679)	0.536 (-0.135, 0.723)	109	11288	0.0096
speech_and_language_disorder	mental disorders	BIDMC	0.706 (0.161, 0.913)	-63.357 (-942.646, -30.780)	4	6773	0.0006
speech_and_language_disorder	mental disorders	Stanford	0.749 (0.706, 0.794)	0.895 (0.805, 0.964)	165	16789	0.0097
speech_and_language_disorder	mental disorders	Emory	0.572 (0.418, 0.708)	-8.054 (-57.241, -5.031)	17	11576	0.0015
spinal_stenosis	musculoskeletal	BIDMC	0.702 (0.676, 0.724)	0.463 (0.336, 0.587)	372	5764	0.0606
spinal_stenosis	musculoskeletal	Stanford	0.752 (0.739, 0.765)	0.714 (0.673, 0.751)	1084	14320	0.0704
spinal_stenosis	musculoskeletal	Emory	0.696 (0.681, 0.713)	0.583 (0.536, 0.629)	1104	8572	0.1141
spinal_stenosis_of_lumbar_region	musculoskeletal	BIDMC	0.715 (0.690, 0.741)	0.419 (0.242, 0.557)	246	6060	0.039
spinal_stenosis_of_lumbar_region	musculoskeletal	Stanford	0.785 (0.769, 0.800)	0.794 (0.740, 0.833)	692	15242	0.0434
spinal_stenosis_of_lumbar_region	musculoskeletal	Emory	0.702 (0.684, 0.718)	0.608 (0.528, 0.670)	759	9431	0.0745
spirochetal_infection	infectious diseases	BIDMC	0.644 (0.515, 0.760)	-3.131 (-12.250, -1.794)	21	6729	0.0031
spirochetal_infection	infectious diseases	Stanford	0.511 (0.411, 0.614)	-0.335 (-8.847, 0.032)	35	17224	0.002
spirochetal_infection	infectious diseases	Emory	0.541 (0.261, 0.833)	-11.150 (-126.122, -6.100)	9	11566	0.0008
splenomegaly	digestive	BIDMC	0.608 (0.531, 0.687)	0.904 (-0.989, 0.980)	42	6712	0.0062
splenomegaly	digestive	Stanford	0.692 (0.647, 0.735)	0.789 (0.602, 0.894)	160	16878	0.0094
splenomegaly	digestive	Emory	0.679 (0.633, 0.727)	0.820 (0.224, 0.917)	139	11205	0.0123
spondylosis_and_allied_disorders	musculoskeletal	BIDMC	0.634 (0.611, 0.656)	0.421 (0.339, 0.503)	613	5111	0.1071
spondylosis_and_allied_disorders	musculoskeletal	Stanford	0.720 (0.708, 0.731)	0.590 (0.548, 0.627)	1646	12724	0.1145
spondylosis_and_allied_disorders	musculoskeletal	Emory	0.683 (0.671, 0.695)	0.474 (0.440, 0.509)	2147	6464	0.2493
spondylosis_with_myelopathy	musculoskeletal	BIDMC	0.626 (0.578, 0.670)	0.264 (-0.764, 0.554)	109	6485	0.0165
spondylosis_with_myelopathy	musculoskeletal	Stanford	0.701 (0.669, 0.735)	0.303 (-0.132, 0.624)	139	16827	0.0082
spondylosis_with_myelopathy	musculoskeletal	Emory	0.636 (0.599, 0.674)	0.606 (0.249, 0.795)	179	11010	0.016
spondylosis_without_myelopathy	musculoskeletal	BIDMC	0.633 (0.610, 0.655)	0.440 (0.334, 0.532)	547	5204	0.0951
spondylosis_without_myelopathy	musculoskeletal	Stanford	0.723 (0.711, 0.735)	0.607 (0.566, 0.645)	1503	12949	0.104
spondylosis_without_myelopathy	musculoskeletal	Emory	0.685 (0.672, 0.697)	0.482 (0.450, 0.518)	2087	6560	0.2414
spontaneous_ecchymoses	hematopoietic	BIDMC	0.625 (0.533, 0.718)	-9.349 (-27.197, -6.466)	23	6696	0.0034
spontaneous_ecchymoses	hematopoietic	Stanford	0.704 (0.649, 0.753)	0.797 (-0.079, 0.878)	86	17008	0.005
spontaneous_ecchymoses	hematopoietic	Emory	0.746 (0.664, 0.819)	-4.521 (-18.663, -2.935)	25	11502	0.0022
sprains_and_strains	injuries & poisonings	BIDMC	0.572 (0.544, 0.601)	0.349 (0.213, 0.470)	407	5303	0.0713
sprains_and_strains	injuries & poisonings	Stanford	0.569 (0.554, 0.584)	0.202 (0.115, 0.278)	1384	12521	0.0995
sprains_and_strains	injuries & poisonings	Emory	0.557 (0.538, 0.575)	0.231 (0.138, 0.320)	942	7939	0.1061
squamous_cell_carcinoma	neoplasms	BIDMC	0.767 (0.718, 0.813)	0.842 (0.266, 0.967)	75	6597	0.0112
squamous_cell_carcinoma	neoplasms	Stanford	0.828 (0.801, 0.853)	0.760 (0.604, 0.845)	130	16850	0.0077
squamous_cell_carcinoma	neoplasms	Emory	0.847 (0.813, 0.875)	0.913 (0.724, 0.977)	95	11334	0.0083
staphylococcus_infections	infectious diseases	BIDMC	0.763 (0.705, 0.817)	0.811 (-0.086, 0.888)	46	6628	0.0069
staphylococcus_infections	infectious diseases	Stanford	0.668 (0.618, 0.712)	0.922 (0.821, 0.964)	181	16721	0.0107
staphylococcus_infections	infectious diseases	Emory	0.732 (0.699, 0.765)	0.768 (0.562, 0.851)	196	10894	0.0177
stiffness_of_joint	musculoskeletal	BIDMC	0.533 (0.461, 0.602)	0.349 (-2.991, 0.625)	55	6525	0.0084
stiffness_of_joint	musculoskeletal	Stanford	0.575 (0.541, 0.609)	0.274 (-1.759, 0.603)	195	16514	0.0117
stiffness_of_joint	musculoskeletal	Emory	0.571 (0.535, 0.608)	0.405 (0.047, 0.621)	221	10820	0.02
stomatitis_and_mucositis	digestive	BIDMC	0.735 (0.659, 0.811)	-0.092 (-8.271, 0.261)	25	6742	0.0037
stomatitis_and_mucositis	digestive	Stanford	0.630 (0.580, 0.686)	0.470 (-0.241, 0.638)	129	16859	0.0076
stomatitis_and_mucositis	digestive	Emory	0.549 (0.469, 0.631)	0.315 (-1.435, 0.462)	61	11336	0.0054
strabismus_and_other_disorders_of_binocular_eye_movements	sense organs	BIDMC	0.587 (0.505, 0.669)	0.842 (-2.165, 0.936)	50	6660	0.0075
strabismus_and_other_disorders_of_binocular_eye_movements	sense organs	Stanford	0.583 (0.553, 0.613)	0.515 (0.328, 0.665)	369	16324	0.0221
strabismus_and_other_disorders_of_binocular_eye_movements	sense organs	Emory	0.572 (0.525, 0.614)	0.580 (0.008, 0.760)	160	11134	0.0142
strabismus_not_specified_as_paralytic	sense organs	BIDMC	0.619 (0.503, 0.734)	-15.677 (-34.276, -10.353)	19	6759	0.0028
strabismus_not_specified_as_paralytic	sense organs	Stanford	0.579 (0.539, 0.618)	0.651 (0.366, 0.783)	219	16745	0.0129
strabismus_not_specified_as_paralytic	sense organs	Emory	0.514 (0.443, 0.581)	0.437 (-2.407, 0.859)	73	11398	0.0064
streptococcus_infection	infectious diseases	BIDMC	0.730 (0.636, 0.809)	0.248 (-1.624, 0.485)	34	6678	0.0051
streptococcus_infection	infectious diseases	Stanford	0.675 (0.612, 0.733)	0.876 (0.091, 0.949)	75	17011	0.0044
streptococcus_infection	infectious diseases	Emory	0.749 (0.699, 0.797)	0.894 (0.659, 0.942)	90	11162	0.008
stress_fracture	musculoskeletal	BIDMC	0.479 (0.092, 0.783)	-98.423 (-1522.752, -50.366)	5	6796	0.0007
stress_fracture	musculoskeletal	Stanford	0.662 (0.557, 0.758)	-2.123 (-8.091, -1.310)	33	17190	0.0019
stress_fracture	musculoskeletal	Emory	0.631 (0.499, 0.751)	-1.263 (-46.540, -0.445)	16	11499	0.0014
stricture_and_stenosis_of_esophagus	digestive	BIDMC	0.516 (0.423, 0.608)	-1.802 (-5.520, -1.167)	45	6669	0.0067
stricture_and_stenosis_of_esophagus	digestive	Stanford	0.665 (0.613, 0.715)	0.189 (-3.543, 0.473)	77	17043	0.0045
stricture_and_stenosis_of_esophagus	digestive	Emory	0.652 (0.589, 0.718)	0.589 (-0.549, 0.698)	72	11285	0.0063
stricture_obstruction_of_ureter	genitourinary	BIDMC	0.686 (0.571, 0.802)	-10.979 (-29.915, -7.351)	16	6753	0.0024
stricture_obstruction_of_ureter	genitourinary	Stanford	0.772 (0.724, 0.812)	0.848 (0.307, 0.927)	142	16806	0.0084
stricture_obstruction_of_ureter	genitourinary	Emory	0.709 (0.649, 0.760)	0.404 (-0.556, 0.721)	93	11132	0.0083
stricture_of_artery	circulatory system	BIDMC	0.887 (0.780, 0.984)	-1.078 (-33.536, -0.005)	7	6779	0.001
stricture_of_artery	circulatory system	Stanford	0.727 (0.668, 0.787)	0.624 (-0.511, 0.733)	59	17103	0.0034
stricture_of_artery	circulatory system	Emory	0.766 (0.714, 0.816)	0.677 (0.069, 0.770)	61	11274	0.0054
subarachnoid_hemorrhage	circulatory system	BIDMC	0.581 (0.211, 0.914)	-10.632 (-507.117, -5.152)	6	6790	0.0009
subarachnoid_hemorrhage	circulatory system	Stanford	0.525 (0.439, 0.607)	-2.930 (-14.956, -2.034)	47	17175	0.0027
subarachnoid_hemorrhage	circulatory system	Emory	0.543 (0.477, 0.612)	0.242 (-1.159, 0.493)	77	11408	0.0067
subdural_hemorrhage	circulatory system	BIDMC	0.628 (0.528, 0.735)	-10.738 (-138.497, -6.256)	12	6795	0.0018
subdural_hemorrhage	circulatory system	Stanford	0.738 (0.669, 0.796)	-0.175 (-2.325, 0.094)	55	17138	0.0032
subdural_hemorrhage	circulatory system	Emory	0.632 (0.568, 0.699)	0.740 (-1.905, 0.848)	51	11463	0.0044
subjective_visual_disturbances	sense organs	BIDMC	0.564 (0.503, 0.627)	-1.387 (-2.664, -0.837)	69	6575	0.0104
subjective_visual_disturbances	sense organs	Stanford	0.560 (0.524, 0.595)	0.285 (-0.088, 0.551)	245	16510	0.0146
subjective_visual_disturbances	sense organs	Emory	0.554 (0.513, 0.592)	0.052 (-0.497, 0.545)	206	10894	0.0186
substance_addiction_and_disorders	mental disorders	BIDMC	0.708 (0.674, 0.742)	0.732 (0.615, 0.820)	211	6313	0.0323
substance_addiction_and_disorders	mental disorders	Stanford	0.739 (0.719, 0.759)	0.874 (0.840, 0.902)	622	15817	0.0378
substance_addiction_and_disorders	mental disorders	Emory	0.709 (0.684, 0.733)	0.695 (0.612, 0.757)	432	10502	0.0395
suicidal_ideation	mental disorders	BIDMC	0.745 (0.674, 0.812)	0.897 (-0.331, 0.971)	46	6636	0.0069
suicidal_ideation	mental disorders	Stanford	0.705 (0.664, 0.744)	0.853 (0.335, 0.935)	140	16892	0.0082
suicidal_ideation	mental disorders	Emory	0.733 (0.666, 0.792)	0.828 (0.170, 0.910)	68	11398	0.0059
suicidal_ideation_or_attempt	mental disorders	BIDMC	0.690 (0.621, 0.759)	0.707 (0.143, 0.799)	62	6602	0.0093
suicidal_ideation_or_attempt	mental disorders	Stanford	0.627 (0.588, 0.668)	0.852 (0.603, 0.918)	192	16703	0.0114
suicidal_ideation_or_attempt	mental disorders	Emory	0.625 (0.565, 0.686)	0.785 (-0.389, 0.955)	85	11312	0.0075
suicide_or_self_inflicted_injury	mental disorders	BIDMC	0.741 (0.646, 0.821)	-1.071 (-4.061, -0.497)	32	6723	0.0047
suicide_or_self_inflicted_injury	mental disorders	Stanford	0.719 (0.667, 0.770)	0.613 (-1.111, 0.712)	71	17112	0.0041
suicide_or_self_inflicted_injury	mental disorders	Emory	0.681 (0.540, 0.805)	0.591 (-20.466, 0.770)	20	11528	0.0017
superficial_cellulitis_and_abscess	dermatologic	BIDMC	0.672 (0.640, 0.701)	0.713 (0.613, 0.792)	316	5591	0.0535
superficial_cellulitis_and_abscess	dermatologic	Stanford	0.631 (0.610, 0.650)	0.639 (0.560, 0.699)	793	14411	0.0522
superficial_cellulitis_and_abscess	dermatologic	Emory	0.649 (0.627, 0.669)	0.600 (0.522, 0.662)	749	8833	0.0782
superficial_injury_without_mention_of_infection	injuries & poisonings	BIDMC	0.579 (0.530, 0.630)	0.002 (-0.971, 0.410)	111	6391	0.0171
superficial_injury_without_mention_of_infection	injuries & poisonings	Stanford	0.582 (0.555, 0.611)	0.432 (0.107, 0.610)	408	15377	0.0258
superficial_injury_without_mention_of_infection	injuries & poisonings	Emory	0.594 (0.555, 0.631)	0.441 (0.055, 0.709)	218	10537	0.0203
suppurative_and_unspecified_otitis_media	sense organs	BIDMC	0.726 (0.669, 0.783)	0.734 (0.202, 0.857)	67	6554	0.0101
suppurative_and_unspecified_otitis_media	sense organs	Stanford	0.596 (0.555, 0.637)	0.478 (0.078, 0.716)	195	16190	0.0119
suppurative_and_unspecified_otitis_media	sense organs	Emory	0.595 (0.549, 0.637)	0.295 (-0.707, 0.774)	133	10850	0.0121
supraventricular_premature_beats	circulatory system	BIDMC	0.659 (0.598, 0.721)	-1.370 (-6.449, -0.719)	49	6713	0.0072
supraventricular_premature_beats	circulatory system	Stanford	0.736 (0.718, 0.754)	0.694 (0.610, 0.762)	693	15192	0.0436
supraventricular_premature_beats	circulatory system	Emory	0.665 (0.622, 0.704)	0.676 (0.158, 0.856)	165	11074	0.0147
swelling_mass_or_lump_in_head_and_neck_space_occupying_lesion_intracranial_nos	mental disorders	BIDMC	0.563 (0.501, 0.624)	0.698 (0.157, 0.832)	108	6385	0.0166
swelling_mass_or_lump_in_head_and_neck_space_occupying_lesion_intracranial_nos	mental disorders	Stanford	0.584 (0.554, 0.610)	0.475 (0.210, 0.648)	439	15637	0.0273
swelling_mass_or_lump_in_head_and_neck_space_occupying_lesion_intracranial_nos	mental disorders	Emory	0.578 (0.549, 0.608)	0.360 (0.067, 0.519)	357	10235	0.0337
swelling_of_limb	symptoms	BIDMC	0.652 (0.623, 0.680)	0.465 (0.304, 0.567)	354	5579	0.0597
swelling_of_limb	symptoms	Stanford	0.700 (0.682, 0.719)	0.748 (0.694, 0.795)	868	14094	0.058
swelling_of_limb	symptoms	Emory	0.664 (0.647, 0.682)	0.600 (0.542, 0.653)	947	8385	0.1015
symbolic_dysfunction	mental disorders	BIDMC	0.574 (0.216, 0.947)	-39.946 (-2427.077, -18.157)	4	6810	0.0006
symbolic_dysfunction	mental disorders	Stanford	0.576 (0.470, 0.677)	-4.297 (-13.677, -3.038)	36	17249	0.0021
symbolic_dysfunction	mental disorders	Emory	0.511 (0.342, 0.662)	-2.638 (-57.544, -1.319)	17	11579	0.0015
symptoms_affecting_skin	dermatologic	BIDMC	0.603 (0.584, 0.622)	0.336 (0.267, 0.403)	855	4328	0.165
symptoms_affecting_skin	dermatologic	Stanford	0.620 (0.608, 0.631)	0.331 (0.293, 0.362)	2765	10004	0.2165
symptoms_affecting_skin	dermatologic	Emory	0.612 (0.600, 0.626)	0.314 (0.277, 0.355)	1917	6048	0.2407
symptoms_and_disorders_of_the_joints	musculoskeletal	BIDMC	0.613 (0.588, 0.636)	0.362 (0.253, 0.450)	540	5211	0.0939
symptoms_and_disorders_of_the_joints	musculoskeletal	Stanford	0.641 (0.627, 0.656)	0.511 (0.453, 0.569)	1287	12741	0.0917
symptoms_and_disorders_of_the_joints	musculoskeletal	Emory	0.596 (0.577, 0.615)	0.383 (0.305, 0.453)	986	8109	0.1084
symptoms_involving_cardiovascular_system	circulatory system	BIDMC	0.601 (0.555, 0.644)	0.464 (0.000, 0.655)	161	6389	0.0246
symptoms_involving_cardiovascular_system	circulatory system	Stanford	0.672 (0.650, 0.694)	0.632 (0.529, 0.719)	622	15234	0.0392
symptoms_involving_cardiovascular_system	circulatory system	Emory	0.658 (0.631, 0.685)	0.590 (0.432, 0.709)	399	10008	0.0383
symptoms_involving_digestive_system	digestive	BIDMC	0.621 (0.601, 0.640)	0.397 (0.329, 0.456)	854	4466	0.1605
symptoms_involving_digestive_system	digestive	Stanford	0.635 (0.623, 0.648)	0.456 (0.414, 0.493)	2241	11144	0.1674
symptoms_involving_digestive_system	digestive	Emory	0.611 (0.597, 0.625)	0.359 (0.308, 0.408)	1576	6902	0.1859
symptoms_involving_head_and_neck	mental disorders	BIDMC	0.557 (0.500, 0.617)	0.700 (0.281, 0.855)	118	6344	0.0183
symptoms_involving_head_and_neck	mental disorders	Stanford	0.569 (0.548, 0.589)	0.402 (0.279, 0.508)	752	14773	0.0484
symptoms_involving_head_and_neck	mental disorders	Emory	0.575 (0.545, 0.600)	0.258 (-0.014, 0.529)	401	10110	0.0382
symptoms_involving_nervous_and_musculoskeletal_systems	symptoms	BIDMC	0.700 (0.664, 0.735)	0.572 (0.270, 0.738)	175	6291	0.0271
symptoms_involving_nervous_and_musculoskeletal_systems	symptoms	Stanford	0.700 (0.682, 0.718)	0.742 (0.693, 0.784)	970	14600	0.0623
symptoms_involving_nervous_and_musculoskeletal_systems	symptoms	Emory	0.650 (0.630, 0.671)	0.599 (0.521, 0.672)	701	9330	0.0699
symptoms_involving_respiratory_system_and_other_chest_symptoms	respiratory	BIDMC	0.535 (0.445, 0.628)	0.356 (-9.092, 0.571)	38	6641	0.0057
symptoms_involving_respiratory_system_and_other_chest_symptoms	respiratory	Stanford	0.602 (0.568, 0.636)	0.446 (-0.063, 0.675)	253	16204	0.0154
symptoms_involving_respiratory_system_and_other_chest_symptoms	respiratory	Emory	0.650 (0.608, 0.688)	0.550 (0.333, 0.777)	189	10828	0.0172
symptoms_involving_skin_and_other_integumentary_tissue	symptoms	BIDMC	0.724 (0.704, 0.742)	0.617 (0.547, 0.682)	577	5257	0.0989
symptoms_involving_skin_and_other_integumentary_tissue	symptoms	Stanford	0.771 (0.760, 0.782)	0.763 (0.736, 0.791)	1507	13276	0.1019
symptoms_involving_skin_and_other_integumentary_tissue	symptoms	Emory	0.727 (0.715, 0.739)	0.627 (0.594, 0.655)	1970	6792	0.2248
symptoms_of_the_muscles	symptoms	BIDMC	0.607 (0.570, 0.641)	0.603 (0.322, 0.741)	247	5971	0.0397
symptoms_of_the_muscles	symptoms	Stanford	0.626 (0.611, 0.642)	0.489 (0.427, 0.550)	1394	13276	0.095
symptoms_of_the_muscles	symptoms	Emory	0.607 (0.587, 0.626)	0.430 (0.346, 0.497)	971	8673	0.1007
syncope_and_collapse	symptoms	BIDMC	0.632 (0.607, 0.659)	0.551 (0.427, 0.641)	407	5642	0.0673
syncope_and_collapse	symptoms	Stanford	0.662 (0.646, 0.678)	0.603 (0.537, 0.655)	1080	14302	0.0702
syncope_and_collapse	symptoms	Emory	0.632 (0.612, 0.650)	0.509 (0.443, 0.572)	948	8773	0.0975
synoviopathy	musculoskeletal	BIDMC	0.584 (0.508, 0.652)	0.180 (-0.869, 0.384)	58	6541	0.0088
synoviopathy	musculoskeletal	Stanford	0.621 (0.577, 0.660)	0.525 (-0.324, 0.757)	164	16674	0.0097
synoviopathy	musculoskeletal	Emory	0.574 (0.520, 0.630)	0.523 (-0.502, 0.808)	109	11046	0.0098
synovitis_and_tenosynovitis	musculoskeletal	BIDMC	0.621 (0.584, 0.655)	0.596 (0.459, 0.700)	235	5912	0.0382
synovitis_and_tenosynovitis	musculoskeletal	Stanford	0.634 (0.614, 0.653)	0.421 (0.310, 0.515)	684	14633	0.0447
synovitis_and_tenosynovitis	musculoskeletal	Emory	0.611 (0.582, 0.638)	0.363 (0.181, 0.532)	369	10160	0.035
systemic_lupus_erythematosus	dermatologic	BIDMC	0.702 (0.632, 0.774)	0.719 (-1.433, 0.824)	44	6748	0.0065
systemic_lupus_erythematosus	dermatologic	Stanford	0.790 (0.756, 0.823)	0.948 (0.552, 0.983)	107	17168	0.0062
systemic_lupus_erythematosus	dermatologic	Emory	0.762 (0.734, 0.790)	0.592 (0.334, 0.808)	160	11346	0.0139
tachycardia_nos	circulatory system	BIDMC	0.608 (0.576, 0.643)	0.628 (0.431, 0.747)	247	6063	0.0391
tachycardia_nos	circulatory system	Stanford	0.663 (0.647, 0.680)	0.682 (0.621, 0.733)	1107	14241	0.0721
tachycardia_nos	circulatory system	Emory	0.667 (0.647, 0.687)	0.631 (0.563, 0.688)	824	9196	0.0822
temporomandibular_joint_disorder_unspecified	digestive	BIDMC	0.645 (0.554, 0.729)	0.299 (-1.090, 0.506)	43	6698	0.0064
temporomandibular_joint_disorder_unspecified	digestive	Stanford	0.693 (0.660, 0.726)	0.799 (0.637, 0.901)	228	16619	0.0135
temporomandibular_joint_disorder_unspecified	digestive	Emory	0.645 (0.587, 0.698)	0.695 (-1.499, 0.933)	86	11268	0.0076
temporomandibular_joint_disorders	digestive	BIDMC	0.676 (0.598, 0.741)	0.573 (-0.882, 0.715)	64	6639	0.0095
temporomandibular_joint_disorders	digestive	Stanford	0.701 (0.672, 0.730)	0.772 (0.622, 0.843)	312	16347	0.0187
temporomandibular_joint_disorders	digestive	Emory	0.666 (0.620, 0.708)	0.204 (-0.406, 0.805)	130	11107	0.0116
tension_headache	mental disorders	BIDMC	0.680 (0.601, 0.752)	-0.732 (-5.396, -0.298)	36	6645	0.0054
tension_headache	mental disorders	Stanford	0.604 (0.559, 0.648)	0.110 (-0.915, 0.644)	166	16768	0.0098
tension_headache	mental disorders	Emory	0.607 (0.538, 0.674)	-0.048 (-2.776, 0.261)	68	11218	0.006
thoracic_or_lumbosacral_neuritis_or_radiculitis_unspecified	symptoms	BIDMC	0.608 (0.582, 0.635)	0.356 (0.208, 0.474)	442	5500	0.0744
thoracic_or_lumbosacral_neuritis_or_radiculitis_unspecified	symptoms	Stanford	0.692 (0.677, 0.707)	0.573 (0.496, 0.642)	889	14703	0.057
thoracic_or_lumbosacral_neuritis_or_radiculitis_unspecified	symptoms	Emory	0.604 (0.587, 0.623)	0.324 (0.232, 0.412)	840	8912	0.0861
throat_pain	respiratory	BIDMC	0.628 (0.520, 0.733)	-0.855 (-4.068, -0.324)	30	6683	0.0045
throat_pain	respiratory	Stanford	0.587 (0.555, 0.616)	0.257 (-0.356, 0.618)	273	16388	0.0164
throat_pain	respiratory	Emory	0.592 (0.538, 0.641)	0.116 (-1.059, 0.390)	99	11157	0.0088
thrombocytopenia	hematopoietic	BIDMC	0.677 (0.637, 0.717)	0.721 (0.523, 0.835)	175	6290	0.0271
thrombocytopenia	hematopoietic	Stanford	0.729 (0.702, 0.755)	0.804 (0.684, 0.867)	379	16108	0.023
thrombocytopenia	hematopoietic	Emory	0.721 (0.693, 0.748)	0.761 (0.636, 0.834)	326	10354	0.0305
thyroid_cancer	neoplasms	BIDMC	0.609 (0.535, 0.675)	0.778 (-1.044, 0.938)	69	6730	0.0101
thyroid_cancer	neoplasms	Stanford	0.622 (0.585, 0.658)	0.257 (-0.746, 0.689)	172	17116	0.0099
thyroid_cancer	neoplasms	Emory	0.606 (0.548, 0.664)	0.488 (0.003, 0.704)	97	11425	0.0084
thyroiditis	endocrine/metabolic	BIDMC	0.619 (0.558, 0.678)	0.083 (-0.806, 0.768)	89	6637	0.0132
thyroiditis	endocrine/metabolic	Stanford	0.688 (0.659, 0.717)	0.608 (0.320, 0.775)	271	16690	0.016
thyroiditis	endocrine/metabolic	Emory	0.573 (0.506, 0.633)	-0.427 (-3.091, 0.095)	82	11360	0.0072
thyrotoxicosis_with_or_without_goiter	endocrine/metabolic	BIDMC	0.606 (0.547, 0.660)	0.162 (-1.076, 0.530)	82	6600	0.0123
thyrotoxicosis_with_or_without_goiter	endocrine/metabolic	Stanford	0.679 (0.654, 0.707)	0.596 (0.355, 0.780)	309	16492	0.0184
thyrotoxicosis_with_or_without_goiter	endocrine/metabolic	Emory	0.631 (0.596, 0.666)	0.355 (0.131, 0.551)	234	10883	0.021
tinnitus	sense organs	BIDMC	0.514 (0.453, 0.574)	-0.502 (-2.096, 0.584)	83	6490	0.0126
tinnitus	sense organs	Stanford	0.590 (0.570, 0.613)	0.314 (0.134, 0.446)	613	15393	0.0383
tinnitus	sense organs	Emory	0.590 (0.557, 0.625)	0.236 (-0.256, 0.463)	251	10691	0.0229
tobacco_use_disorder	mental disorders	BIDMC	0.707 (0.691, 0.723)	0.570 (0.529, 0.610)	1230	4584	0.2116
tobacco_use_disorder	mental disorders	Stanford	0.730 (0.720, 0.740)	0.650 (0.623, 0.677)	2209	13307	0.1424
tobacco_use_disorder	mental disorders	Emory	0.675 (0.664, 0.688)	0.461 (0.430, 0.494)	2572	7107	0.2657
torsion_dystonia	neurological	BIDMC	0.643 (0.551, 0.733)	0.674 (-9.476, 0.828)	30	6727	0.0044
torsion_dystonia	neurological	Stanford	0.599 (0.559, 0.638)	0.718 (0.307, 0.857)	195	16828	0.0115
torsion_dystonia	neurological	Emory	0.620 (0.561, 0.677)	0.484 (0.114, 0.728)	109	11339	0.0095
torticollis	musculoskeletal	BIDMC	0.597 (0.339, 0.831)	-23.916 (-379.563, -12.003)	6	6792	0.0009
torticollis	musculoskeletal	Stanford	0.521 (0.446, 0.588)	0.162 (-3.761, 0.424)	66	17110	0.0038
torticollis	musculoskeletal	Emory	0.539 (0.444, 0.636)	-0.492 (-5.210, -0.129)	40	11444	0.0035
toxic_effect_of_venom	injuries & poisonings	BIDMC	0.490 (0.283, 0.695)	-30.631 (-703.444, -16.946)	7	6806	0.001
toxic_effect_of_venom	injuries & poisonings	Stanford	0.473 (0.373, 0.579)	-9.832 (-46.036, -7.013)	33	17170	0.0019
toxic_effect_of_venom	injuries & poisonings	Emory	0.523 (0.372, 0.664)	-5.417 (-87.716, -3.290)	16	11491	0.0014
transient_alteration_of_awareness	mental disorders	BIDMC	0.662 (0.533, 0.782)	-4.305 (-104.842, -2.310)	12	6781	0.0018
transient_alteration_of_awareness	mental disorders	Stanford	0.519 (0.495, 0.546)	0.159 (-0.278, 0.401)	400	16433	0.0238
transient_alteration_of_awareness	mental disorders	Emory	0.566 (0.501, 0.629)	0.291 (-0.597, 0.565)	98	11253	0.0086
transient_cerebral_ischemia	circulatory system	BIDMC	0.724 (0.697, 0.751)	0.739 (0.649, 0.803)	329	6103	0.0512
transient_cerebral_ischemia	circulatory system	Stanford	0.769 (0.754, 0.784)	0.799 (0.755, 0.836)	750	15676	0.0457
transient_cerebral_ischemia	circulatory system	Emory	0.689 (0.676, 0.703)	0.576 (0.536, 0.615)	1521	8955	0.1452
traumatic_arthropathy	injuries & poisonings	BIDMC	0.561 (0.396, 0.727)	-4.123 (-143.854, -2.212)	12	6768	0.0018
traumatic_arthropathy	injuries & poisonings	Stanford	0.642 (0.536, 0.750)	-9.378 (-27.304, -6.062)	22	17228	0.0013
traumatic_arthropathy	injuries & poisonings	Emory	0.572 (0.448, 0.695)	-20.732 (-53.648, -14.181)	19	11539	0.0016
trigeminal_nerve_disorders_cn5	neurological	BIDMC	0.582 (0.502, 0.647)	0.736 (-2.245, 0.859)	54	6703	0.008
trigeminal_nerve_disorders_cn5	neurological	Stanford	0.620 (0.572, 0.667)	0.339 (-0.596, 0.678)	128	16987	0.0075
trigeminal_nerve_disorders_cn5	neurological	Emory	0.580 (0.511, 0.651)	-1.605 (-3.749, -1.072)	62	11412	0.0054
tuberculosis	infectious diseases	BIDMC	0.450 (0.324, 0.567)	-4.592 (-14.450, -2.995)	24	6778	0.0035
tuberculosis	infectious diseases	Stanford	0.598 (0.532, 0.660)	-0.574 (-2.705, -0.251)	67	17166	0.0039
tuberculosis	infectious diseases	Emory	0.555 (0.472, 0.634)	0.660 (-4.015, 0.785)	47	11461	0.0041
type_1_diabetes	endocrine/metabolic	BIDMC	0.708 (0.659, 0.752)	0.813 (0.692, 0.887)	139	6428	0.0212
type_1_diabetes	endocrine/metabolic	Stanford	0.697 (0.667, 0.731)	0.840 (0.588, 0.930)	219	16767	0.0129
type_1_diabetes	endocrine/metabolic	Emory	0.728 (0.706, 0.752)	0.767 (0.693, 0.826)	449	10430	0.0413
type_2_diabetes	endocrine/metabolic	BIDMC	0.763 (0.749, 0.775)	0.653 (0.621, 0.682)	1519	4527	0.2512
type_2_diabetes	endocrine/metabolic	Stanford	0.808 (0.800, 0.816)	0.775 (0.756, 0.794)	2437	13410	0.1538
type_2_diabetes	endocrine/metabolic	Emory	0.756 (0.745, 0.765)	0.583 (0.559, 0.604)	3741	6487	0.3658
type_2_diabetes_with_neurological_manifestations	endocrine/metabolic	BIDMC	0.780 (0.759, 0.801)	0.835 (0.762, 0.881)	359	6129	0.0553
type_2_diabetes_with_neurological_manifestations	endocrine/metabolic	Stanford	0.840 (0.824, 0.857)	0.948 (0.912, 0.964)	389	16490	0.023
type_2_diabetes_with_neurological_manifestations	endocrine/metabolic	Emory	0.775 (0.759, 0.790)	0.780 (0.729, 0.819)	760	10000	0.0706
type_2_diabetes_with_ophthalmic_manifestations	endocrine/metabolic	BIDMC	0.794 (0.763, 0.821)	0.877 (0.782, 0.932)	177	6352	0.0271
type_2_diabetes_with_ophthalmic_manifestations	endocrine/metabolic	Stanford	0.829 (0.809, 0.848)	0.936 (0.901, 0.958)	309	16670	0.0182
type_2_diabetes_with_ophthalmic_manifestations	endocrine/metabolic	Emory	0.767 (0.746, 0.787)	0.798 (0.726, 0.851)	400	10763	0.0358
type_2_diabetes_with_renal_manifestations	endocrine/metabolic	BIDMC	0.820 (0.803, 0.838)	0.872 (0.833, 0.904)	411	6084	0.0633
type_2_diabetes_with_renal_manifestations	endocrine/metabolic	Stanford	0.869 (0.857, 0.883)	0.933 (0.906, 0.952)	495	16244	0.0296
type_2_diabetes_with_renal_manifestations	endocrine/metabolic	Emory	0.805 (0.790, 0.818)	0.816 (0.783, 0.845)	877	9837	0.0819
ulcer_of_esophagus	digestive	BIDMC	0.639 (0.507, 0.766)	-1.938 (-22.478, -0.941)	18	6750	0.0027
ulcer_of_esophagus	digestive	Stanford	0.656 (0.604, 0.710)	0.124 (-3.399, 0.326)	72	17073	0.0042
ulcer_of_esophagus	digestive	Emory	0.507 (0.395, 0.620)	-8.524 (-24.648, -6.026)	28	11467	0.0024
ulceration_of_intestine	digestive	BIDMC	0.587 (0.454, 0.710)	-6.082 (-18.542, -4.036)	23	6718	0.0034
ulceration_of_intestine	digestive	Stanford	0.697 (0.625, 0.766)	0.934 (-1.831, 0.989)	61	17073	0.0036
ulceration_of_intestine	digestive	Emory	0.651 (0.591, 0.712)	0.875 (0.031, 0.960)	77	11345	0.0067
ulceration_of_the_lower_gi_tract	digestive	BIDMC	0.591 (0.454, 0.709)	-3.491 (-13.087, -2.338)	28	6695	0.0042
ulceration_of_the_lower_gi_tract	digestive	Stanford	0.672 (0.607, 0.738)	0.893 (-0.374, 0.977)	71	17024	0.0042
ulceration_of_the_lower_gi_tract	digestive	Emory	0.643 (0.582, 0.702)	0.766 (-0.028, 0.926)	87	11290	0.0076
ulcerative_colitis	digestive	BIDMC	0.501 (0.448, 0.558)	0.149 (-1.620, 0.772)	91	6641	0.0135
ulcerative_colitis	digestive	Stanford	0.558 (0.507, 0.606)	-0.939 (-2.314, 0.635)	145	16986	0.0085
ulcerative_colitis	digestive	Emory	0.578 (0.520, 0.639)	-0.019 (-1.643, 0.212)	96	11393	0.0084
ulcerative_colitis_chronic	digestive	BIDMC	0.501 (0.378, 0.623)	0.845 (-18.460, 0.950)	28	6757	0.0041
ulcerative_colitis_chronic	digestive	Stanford	0.534 (0.466, 0.604)	-4.225 (-6.701, -3.266)	66	17173	0.0038
ulcerative_colitis_chronic	digestive	Emory	0.543 (0.409, 0.660)	-1.798 (-30.011, -0.940)	22	11542	0.0019
umbilical_hernia	digestive	BIDMC	0.593 (0.513, 0.670)	-0.045 (-1.814, 0.215)	51	6603	0.0077
umbilical_hernia	digestive	Stanford	0.673 (0.636, 0.711)	0.237 (-0.480, 0.815)	149	16826	0.0088
umbilical_hernia	digestive	Emory	0.640 (0.602, 0.679)	0.595 (0.266, 0.713)	187	10874	0.0169
unspecified_diffuse_connective_tissue_disease	dermatologic	BIDMC	0.741 (0.616, 0.849)	0.924 (-6.158, 0.976)	23	6784	0.0034
unspecified_diffuse_connective_tissue_disease	dermatologic	Stanford	0.701 (0.655, 0.741)	0.589 (0.160, 0.685)	121	17008	0.0071
unspecified_diffuse_connective_tissue_disease	dermatologic	Emory	0.715 (0.648, 0.780)	-0.088 (-2.342, 0.185)	52	11501	0.0045
unspecified_disorder_of_lipoid_metabolism	endocrine/metabolic	BIDMC	0.485 (0.328, 0.682)	-57.383 (-919.091, -31.574)	6	6753	0.0009
unspecified_disorder_of_lipoid_metabolism	endocrine/metabolic	Stanford	0.597 (0.552, 0.647)	0.614 (-0.322, 0.777)	111	16978	0.0065
unspecified_disorder_of_lipoid_metabolism	endocrine/metabolic	Emory	0.572 (0.509, 0.641)	0.501 (-4.345, 0.809)	61	11303	0.0054
unspecified_erythematous_condition	dermatologic	BIDMC	0.460 (0.391, 0.534)	-2.257 (-10.866, -1.224)	54	6655	0.008
unspecified_erythematous_condition	dermatologic	Stanford	0.617 (0.576, 0.658)	0.766 (0.456, 0.861)	200	16610	0.0119
unspecified_erythematous_condition	dermatologic	Emory	0.555 (0.458, 0.646)	0.368 (-18.050, 0.584)	31	11476	0.0027
unspecified_osteomyelitis	musculoskeletal	BIDMC	0.812 (0.719, 0.901)	-1.274 (-12.775, -0.419)	14	6742	0.0021
unspecified_osteomyelitis	musculoskeletal	Stanford	0.780 (0.723, 0.837)	0.982 (0.866, 0.996)	65	17073	0.0038
unspecified_osteomyelitis	musculoskeletal	Emory	0.727 (0.652, 0.799)	0.832 (0.299, 0.893)	59	11339	0.0052
unstable_angina_intermediate_coronary_syndrome	circulatory system	BIDMC	0.733 (0.684, 0.781)	0.609 (-0.126, 0.805)	86	6550	0.013
unstable_angina_intermediate_coronary_syndrome	circulatory system	Stanford	0.803 (0.774, 0.832)	0.829 (0.633, 0.945)	137	16769	0.0081
unstable_angina_intermediate_coronary_syndrome	circulatory system	Emory	0.706 (0.678, 0.736)	0.645 (0.481, 0.764)	273	10541	0.0252
urethral_stricture_not_specified_as_infectious	genitourinary	BIDMC	0.672 (0.539, 0.780)	-11.518 (-62.709, -7.360)	14	6787	0.0021
urethral_stricture_not_specified_as_infectious	genitourinary	Stanford	0.773 (0.711, 0.827)	-1.442 (-12.634, -0.871)	41	17190	0.0024
urethral_stricture_not_specified_as_infectious	genitourinary	Emory	0.735 (0.634, 0.823)	0.662 (-4.817, 0.798)	33	11460	0.0029
urethritis_and_urethral_syndrome	genitourinary	BIDMC	0.404 (0.236, 0.552)	-497.834 (-2550.020, -214.988)	3	6769	0.0004
urethritis_and_urethral_syndrome	genitourinary	Stanford	0.575 (0.470, 0.681)	0.382 (-15.979, 0.578)	33	17200	0.0019
urethritis_and_urethral_syndrome	genitourinary	Emory	0.541 (0.328, 0.774)	-6.482 (-256.125, -3.414)	10	11541	0.0009
urinary_calculus	genitourinary	BIDMC	0.602 (0.568, 0.635)	0.094 (-0.245, 0.407)	236	6165	0.0369
urinary_calculus	genitourinary	Stanford	0.646 (0.626, 0.666)	0.472 (0.302, 0.594)	622	15567	0.0384
urinary_calculus	genitourinary	Emory	0.605 (0.582, 0.626)	0.347 (0.180, 0.469)	635	9885	0.0604
urinary_incontinence	genitourinary	BIDMC	0.708 (0.679, 0.736)	0.671 (0.528, 0.773)	312	5946	0.0499
urinary_incontinence	genitourinary	Stanford	0.730 (0.713, 0.747)	0.767 (0.717, 0.804)	901	14734	0.0576
urinary_incontinence	genitourinary	Emory	0.724 (0.705, 0.743)	0.725 (0.663, 0.769)	613	9859	0.0585
urinary_obstruction	genitourinary	BIDMC	0.747 (0.664, 0.823)	-60.361 (-346.114, -34.760)	7	6778	0.001
urinary_obstruction	genitourinary	Stanford	0.794 (0.725, 0.857)	0.481 (-5.274, 0.629)	50	17136	0.0029
urinary_obstruction	genitourinary	Emory	0.695 (0.641, 0.749)	0.848 (-1.526, 0.970)	59	11355	0.0052
urticaria	dermatologic	BIDMC	0.714 (0.664, 0.762)	0.553 (0.319, 0.727)	89	6539	0.0134
urticaria	dermatologic	Stanford	0.636 (0.596, 0.674)	0.670 (0.350, 0.824)	254	16405	0.0152
urticaria	dermatologic	Emory	0.642 (0.595, 0.692)	0.132 (-0.930, 0.804)	123	11023	0.011
uveitis_noninfectious_or_nos	sense organs	BIDMC	0.501 (0.316, 0.689)	-23.287 (-150.534, -14.080)	11	6782	0.0016
uveitis_noninfectious_or_nos	sense organs	Stanford	0.570 (0.494, 0.637)	0.146 (-1.812, 0.344)	68	17149	0.0039
uveitis_noninfectious_or_nos	sense organs	Emory	0.595 (0.533, 0.652)	-0.183 (-2.715, 0.471)	83	11331	0.0073
valvular_heart_disease_heart_chambers	congenital anomalies	BIDMC	0.553 (0.445, 0.657)	-0.130 (-16.677, 0.206)	32	6765	0.0047
valvular_heart_disease_heart_chambers	congenital anomalies	Stanford	0.599 (0.531, 0.666)	0.874 (-0.265, 0.958)	85	17133	0.0049
valvular_heart_disease_heart_chambers	congenital anomalies	Emory	0.641 (0.592, 0.688)	0.476 (-0.188, 0.770)	139	11336	0.0121
varicose_veins	circulatory system	BIDMC	0.540 (0.495, 0.587)	-0.458 (-1.786, 0.154)	117	6409	0.0179
varicose_veins	circulatory system	Stanford	0.672 (0.648, 0.695)	0.692 (0.547, 0.792)	426	16049	0.0259
varicose_veins	circulatory system	Emory	0.621 (0.595, 0.645)	0.392 (0.228, 0.500)	430	10200	0.0405
varicose_veins_of_lower_extremity	circulatory system	BIDMC	0.581 (0.528, 0.629)	-0.489 (-1.723, 0.135)	96	6468	0.0146
varicose_veins_of_lower_extremity	circulatory system	Stanford	0.717 (0.694, 0.740)	0.767 (0.607, 0.854)	350	16299	0.021
varicose_veins_of_lower_extremity	circulatory system	Emory	0.640 (0.614, 0.666)	0.375 (0.172, 0.533)	342	10515	0.0315
varicose_veins_of_lower_extremity_symptomtic	circulatory system	BIDMC	0.575 (0.522, 0.638)	-1.040 (-2.187, 0.635)	80	6538	0.0121
varicose_veins_of_lower_extremity_symptomtic	circulatory system	Stanford	0.719 (0.691, 0.744)	0.772 (0.585, 0.867)	260	16559	0.0155
varicose_veins_of_lower_extremity_symptomtic	circulatory system	Emory	0.639 (0.608, 0.668)	0.334 (0.103, 0.553)	274	10762	0.0248
vascular_dementia	mental disorders	BIDMC	0.857 (0.822, 0.890)	0.250 (-1.294, 0.465)	38	6738	0.0056
vascular_dementia	mental disorders	Stanford	0.862 (0.801, 0.911)	0.631 (-4.556, 0.780)	34	17253	0.002
vascular_dementia	mental disorders	Emory	0.830 (0.781, 0.873)	0.921 (0.267, 0.967)	73	11397	0.0064
vascular_hamartomas_and_non_neoplastic_nevi	neoplasms	BIDMC	0.636 (0.526, 0.745)	0.889 (-11.106, 0.965)	23	6718	0.0034
vascular_hamartomas_and_non_neoplastic_nevi	neoplasms	Stanford	0.603 (0.579, 0.627)	0.366 (0.093, 0.540)	507	15611	0.0315
vascular_hamartomas_and_non_neoplastic_nevi	neoplasms	Emory	0.629 (0.573, 0.679)	0.475 (-1.354, 0.776)	109	11224	0.0096
vascular_insufficiency_of_intestine	circulatory system	BIDMC	0.734 (0.582, 0.866)	-0.624 (-16.972, 0.058)	15	6765	0.0022
vascular_insufficiency_of_intestine	circulatory system	Stanford	0.764 (0.713, 0.816)	-0.882 (-1.732, -0.444)	55	17131	0.0032
vascular_insufficiency_of_intestine	circulatory system	Emory	0.740 (0.653, 0.820)	0.629 (-3.767, 0.769)	30	11456	0.0026
ventral_hernia	digestive	BIDMC	0.679 (0.626, 0.737)	0.306 (-0.394, 0.702)	77	6628	0.0115
ventral_hernia	digestive	Stanford	0.658 (0.619, 0.696)	0.232 (-0.507, 0.624)	162	16760	0.0096
ventral_hernia	digestive	Emory	0.627 (0.596, 0.658)	0.545 (0.290, 0.712)	275	10833	0.0248
vertiginous_syndromes_and_other_disorders_of_vestibular_system	sense organs	BIDMC	0.596 (0.574, 0.617)	0.343 (0.248, 0.429)	740	4885	0.1316
vertiginous_syndromes_and_other_disorders_of_vestibular_system	sense organs	Stanford	0.661 (0.649, 0.673)	0.453 (0.408, 0.493)	2156	11850	0.1539
vertiginous_syndromes_and_other_disorders_of_vestibular_system	sense organs	Emory	0.626 (0.611, 0.641)	0.385 (0.338, 0.430)	1616	6902	0.1897
viral_enteritis	infectious diseases	BIDMC	0.672 (0.582, 0.754)	0.671 (-0.201, 0.786)	39	6659	0.0058
viral_enteritis	infectious diseases	Stanford	0.607 (0.530, 0.680)	0.417 (-1.618, 0.576)	58	17062	0.0034
viral_enteritis	infectious diseases	Emory	0.587 (0.525, 0.653)	-0.267 (-2.587, 0.020)	73	11287	0.0064
viral_hepatitis	infectious diseases	BIDMC	0.646 (0.610, 0.684)	0.449 (0.228, 0.632)	187	6413	0.0283
viral_hepatitis	infectious diseases	Stanford	0.661 (0.632, 0.684)	0.560 (0.386, 0.691)	385	16517	0.0228
viral_hepatitis	infectious diseases	Emory	0.656 (0.622, 0.695)	0.736 (0.532, 0.833)	234	11020	0.0208
viral_hepatitis_b	infectious diseases	BIDMC	0.595 (0.528, 0.662)	0.456 (-0.812, 0.666)	76	6692	0.0112
viral_hepatitis_b	infectious diseases	Stanford	0.658 (0.617, 0.699)	0.219 (-0.768, 0.564)	143	17090	0.0083
viral_hepatitis_b	infectious diseases	Emory	0.692 (0.602, 0.773)	0.038 (-1.643, 0.311)	39	11514	0.0034
viral_hepatitis_c	infectious diseases	BIDMC	0.718 (0.664, 0.769)	0.521 (-0.041, 0.841)	80	6664	0.0119
viral_hepatitis_c	infectious diseases	Stanford	0.720 (0.680, 0.754)	0.594 (-0.256, 0.856)	135	17085	0.0078
viral_hepatitis_c	infectious diseases	Emory	0.676 (0.630, 0.724)	0.807 (0.529, 0.931)	136	11355	0.0118
viral_infection	infectious diseases	BIDMC	0.582 (0.540, 0.622)	0.440 (-0.090, 0.740)	166	6119	0.0264
viral_infection	infectious diseases	Stanford	0.583 (0.565, 0.601)	0.405 (0.317, 0.491)	1104	12886	0.0789
viral_infection	infectious diseases	Emory	0.625 (0.597, 0.650)	0.561 (0.370, 0.665)	393	10158	0.0372
viral_pneumonia	respiratory	BIDMC	0.675 (0.594, 0.752)	-2.030 (-4.760, -1.155)	33	6730	0.0049
viral_pneumonia	respiratory	Stanford	0.701 (0.643, 0.760)	0.969 (0.335, 0.987)	77	17081	0.0045
viral_pneumonia	respiratory	Emory	0.771 (0.707, 0.829)	0.767 (-0.881, 0.875)	59	11323	0.0052
viral_warts_hpv	infectious diseases	BIDMC	0.502 (0.448, 0.553)	0.415 (-1.604, 0.767)	106	6383	0.0163
viral_warts_hpv	infectious diseases	Stanford	0.517 (0.493, 0.542)	-0.052 (-0.466, 0.182)	478	15642	0.0297
viral_warts_hpv	infectious diseases	Emory	0.501 (0.459, 0.543)	-0.002 (-0.730, 0.324)	191	10776	0.0174
viremia_nos	infectious diseases	BIDMC	0.559 (0.508, 0.615)	0.455 (-0.292, 0.792)	118	6458	0.0179
viremia_nos	infectious diseases	Stanford	0.600 (0.563, 0.637)	0.531 (-0.587, 0.728)	200	16355	0.0121
viremia_nos	infectious diseases	Emory	0.600 (0.552, 0.647)	0.703 (0.221, 0.796)	142	11154	0.0126
visual_disturbances	sense organs	BIDMC	0.571 (0.539, 0.604)	0.262 (-0.100, 0.495)	283	5939	0.0455
visual_disturbances	sense organs	Stanford	0.592 (0.577, 0.607)	0.279 (0.195, 0.359)	1312	13582	0.0881
visual_disturbances	sense organs	Emory	0.578 (0.558, 0.596)	0.289 (0.186, 0.384)	881	9024	0.0889
visual_field_defects	sense organs	BIDMC	0.482 (0.403, 0.567)	-0.213 (-10.429, 0.132)	40	6674	0.006
visual_field_defects	sense organs	Stanford	0.547 (0.511, 0.586)	0.376 (-0.133, 0.576)	234	16710	0.0138
visual_field_defects	sense organs	Emory	0.588 (0.535, 0.634)	0.019 (-1.124, 0.339)	122	11250	0.0107
vitamin_b_complex_deficiencies	endocrine/metabolic	BIDMC	0.599 (0.546, 0.650)	0.227 (-0.423, 0.716)	112	6479	0.017
vitamin_b_complex_deficiencies	endocrine/metabolic	Stanford	0.649 (0.629, 0.672)	0.450 (0.286, 0.557)	442	16074	0.0268
vitamin_b_complex_deficiencies	endocrine/metabolic	Emory	0.597 (0.573, 0.622)	0.327 (0.149, 0.454)	509	10150	0.0478
vitamin_d_deficiency	endocrine/metabolic	BIDMC	0.635 (0.615, 0.654)	0.388 (0.317, 0.450)	832	4980	0.1432
vitamin_d_deficiency	endocrine/metabolic	Stanford	0.598 (0.583, 0.611)	0.321 (0.261, 0.379)	1729	13101	0.1166
vitamin_d_deficiency	endocrine/metabolic	Emory	0.634 (0.619, 0.648)	0.421 (0.376, 0.467)	1546	8124	0.1599
vitamin_deficiency	endocrine/metabolic	BIDMC	0.634 (0.614, 0.654)	0.391 (0.321, 0.452)	909	4835	0.1583
vitamin_deficiency	endocrine/metabolic	Stanford	0.618 (0.605, 0.631)	0.363 (0.312, 0.410)	2008	12539	0.138
vitamin_deficiency	endocrine/metabolic	Emory	0.626 (0.613, 0.641)	0.366 (0.320, 0.408)	1855	7476	0.1988
voice_disturbance	respiratory	BIDMC	0.581 (0.541, 0.621)	0.062 (-0.398, 0.361)	171	6355	0.0262
voice_disturbance	respiratory	Stanford	0.636 (0.615, 0.659)	0.574 (0.468, 0.664)	577	15750	0.0353
voice_disturbance	respiratory	Emory	0.616 (0.592, 0.641)	0.405 (0.233, 0.561)	445	10417	0.041
wheezing	respiratory	BIDMC	0.628 (0.583, 0.672)	0.332 (-0.053, 0.544)	132	6381	0.0203
wheezing	respiratory	Stanford	0.632 (0.601, 0.662)	0.635 (0.405, 0.778)	345	16118	0.021
wheezing	respiratory	Emory	0.640 (0.607, 0.668)	0.653 (0.517, 0.731)	384	10428	0.0355

### Sheet: Disease Prediction
Disease	Phecode Chapter	Center	C-index [95% CI]	Pos N	Neg N	Prevalence
abdominal_aortic_aneurysm	circulatory system	BIDMC	0.730 (0.657, 0.795)	38	6726	0.0056
abdominal_aortic_aneurysm	circulatory system	Stanford	0.760 (0.711, 0.808)	119	17092	0.0069
abdominal_aortic_aneurysm	circulatory system	Emory	0.782 (0.744, 0.818)	150	11261	0.0131
abdominal_hernia	digestive	BIDMC	0.550 (0.518, 0.582)	344	5661	0.0573
abdominal_hernia	digestive	Stanford	0.645 (0.629, 0.659)	1214	14418	0.0777
abdominal_hernia	digestive	Emory	0.574 (0.559, 0.591)	1262	8244	0.1328
abdominal_pain	symptoms	BIDMC	0.561 (0.537, 0.584)	652	3703	0.1497
abdominal_pain	symptoms	Stanford	0.579 (0.568, 0.589)	2845	9093	0.2383
abdominal_pain	symptoms	Emory	0.567 (0.553, 0.581)	1743	4881	0.2631
abnormal_coagulation_profile	hematopoietic	BIDMC	0.745 (0.697, 0.790)	97	6586	0.0145
abnormal_coagulation_profile	hematopoietic	Stanford	0.733 (0.706, 0.756)	372	16694	0.0218
abnormal_coagulation_profile	hematopoietic	Emory	0.700 (0.676, 0.725)	476	10725	0.0425
abnormal_electrocardiogram_ecg_ekg	circulatory system	BIDMC	0.587 (0.548, 0.625)	192	6295	0.0296
abnormal_electrocardiogram_ecg_ekg	circulatory system	Stanford	0.688 (0.677, 0.699)	2731	10084	0.2131
abnormal_electrocardiogram_ecg_ekg	circulatory system	Emory	0.637 (0.620, 0.653)	1189	6967	0.1458
abnormal_findings_examination_of_lungs	respiratory	BIDMC	0.664 (0.642, 0.686)	562	5264	0.0965
abnormal_findings_examination_of_lungs	respiratory	Stanford	0.710 (0.698, 0.721)	2140	12183	0.1494
abnormal_findings_examination_of_lungs	respiratory	Emory	0.671 (0.659, 0.683)	2012	6683	0.2314
abnormal_findings_on_exam_of_gastrointestinal_tract_abdominal_area	digestive	BIDMC	0.536 (0.484, 0.587)	116	6594	0.0173
abnormal_findings_on_exam_of_gastrointestinal_tract_abdominal_area	digestive	Stanford	0.658 (0.636, 0.678)	719	15937	0.0432
abnormal_findings_on_exam_of_gastrointestinal_tract_abdominal_area	digestive	Emory	0.571 (0.544, 0.597)	466	10572	0.0422
abnormal_findings_on_examination_of_urine	genitourinary	BIDMC	0.605 (0.559, 0.653)	162	6462	0.0245
abnormal_findings_on_examination_of_urine	genitourinary	Stanford	0.688 (0.670, 0.706)	861	15992	0.0511
abnormal_findings_on_examination_of_urine	genitourinary	Emory	0.650 (0.626, 0.675)	522	10650	0.0467
abnormal_findings_on_study_of_brain_and_or_nervous_system	neurological	BIDMC	0.655 (0.578, 0.730)	56	6664	0.0083
abnormal_findings_on_study_of_brain_and_or_nervous_system	neurological	Stanford	0.579 (0.557, 0.598)	854	15574	0.052
abnormal_findings_on_study_of_brain_and_or_nervous_system	neurological	Emory	0.617 (0.593, 0.642)	587	10423	0.0533
abnormal_function_study_of_cardiovascular_system	circulatory system	BIDMC	0.595 (0.541, 0.648)	111	6557	0.0166
abnormal_function_study_of_cardiovascular_system	circulatory system	Stanford	0.726 (0.701, 0.750)	401	16580	0.0236
abnormal_function_study_of_cardiovascular_system	circulatory system	Emory	0.631 (0.608, 0.654)	545	9683	0.0533
abnormal_glucose	endocrine/metabolic	BIDMC	0.565 (0.540, 0.593)	431	5063	0.0784
abnormal_glucose	endocrine/metabolic	Stanford	0.671 (0.661, 0.680)	2651	11435	0.1882
abnormal_glucose	endocrine/metabolic	Emory	0.568 (0.555, 0.582)	1508	8081	0.1573
abnormal_granulation_tissue	dermatologic	BIDMC	0.503 (0.351, 0.684)	9	6776	0.0013
abnormal_granulation_tissue	dermatologic	Stanford	0.541 (0.481, 0.600)	105	17164	0.0061
abnormal_granulation_tissue	dermatologic	Emory	0.558 (0.480, 0.637)	57	11465	0.0049
abnormal_heart_sounds	circulatory system	BIDMC	0.643 (0.589, 0.697)	130	6445	0.0198
abnormal_heart_sounds	circulatory system	Stanford	0.689 (0.668, 0.709)	867	15399	0.0533
abnormal_heart_sounds	circulatory system	Emory	0.618 (0.598, 0.642)	594	10055	0.0558
abnormal_involuntary_movements	neurological	BIDMC	0.632 (0.596, 0.665)	279	6140	0.0435
abnormal_involuntary_movements	neurological	Stanford	0.648 (0.630, 0.667)	1105	14939	0.0689
abnormal_involuntary_movements	neurological	Emory	0.598 (0.581, 0.616)	949	9932	0.0872
abnormal_movement	neurological	BIDMC	0.656 (0.633, 0.678)	567	5325	0.0962
abnormal_movement	neurological	Stanford	0.676 (0.663, 0.687)	2123	12612	0.1441
abnormal_movement	neurological	Emory	0.645 (0.632, 0.658)	1889	7598	0.1991
abnormal_reflex	neurological	BIDMC	0.647 (0.519, 0.761)	27	6767	0.004
abnormal_reflex	neurological	Stanford	0.654 (0.599, 0.704)	102	17151	0.0059
abnormal_reflex	neurological	Emory	0.534 (0.470, 0.597)	89	11451	0.0077
abnormal_results_of_function_study_of_kidney	genitourinary	BIDMC	0.568 (0.492, 0.642)	66	6664	0.0098
abnormal_results_of_function_study_of_kidney	genitourinary	Stanford	0.715 (0.675, 0.750)	183	16965	0.0107
abnormal_results_of_function_study_of_kidney	genitourinary	Emory	0.610 (0.574, 0.645)	260	11109	0.0229
abnormal_results_of_function_study_of_liver	digestive	BIDMC	0.504 (0.465, 0.541)	244	6066	0.0387
abnormal_results_of_function_study_of_liver	digestive	Stanford	0.549 (0.519, 0.581)	465	16435	0.0275
abnormal_results_of_function_study_of_liver	digestive	Emory	0.572 (0.543, 0.601)	412	10796	0.0368
abnormal_results_of_function_study_of_pulmonary_system	respiratory	BIDMC	0.698 (0.652, 0.743)	134	6498	0.0202
abnormal_results_of_function_study_of_pulmonary_system	respiratory	Stanford	0.681 (0.646, 0.717)	261	16802	0.0153
abnormal_results_of_function_study_of_pulmonary_system	respiratory	Emory	0.620 (0.568, 0.667)	143	11256	0.0125
abnormal_results_of_function_study_of_thyroid	endocrine/metabolic	BIDMC	0.564 (0.498, 0.622)	73	6638	0.0109
abnormal_results_of_function_study_of_thyroid	endocrine/metabolic	Stanford	0.577 (0.550, 0.603)	493	16480	0.029
abnormal_results_of_function_study_of_thyroid	endocrine/metabolic	Emory	0.651 (0.609, 0.695)	166	11268	0.0145
abnormal_serum_enzyme_levels	digestive	BIDMC	0.575 (0.536, 0.618)	179	6364	0.0274
abnormal_serum_enzyme_levels	digestive	Stanford	0.606 (0.589, 0.624)	1014	15479	0.0615
abnormal_serum_enzyme_levels	digestive	Emory	0.590 (0.571, 0.609)	1022	9614	0.0961
abnormal_sputum	respiratory	BIDMC	0.657 (0.603, 0.711)	88	6599	0.0132
abnormal_sputum	respiratory	Stanford	0.667 (0.636, 0.694)	316	16792	0.0185
abnormal_sputum	respiratory	Emory	0.633 (0.594, 0.670)	224	11122	0.0197
abnormal_weight_gain	endocrine/metabolic	BIDMC	0.672 (0.632, 0.708)	187	6094	0.0298
abnormal_weight_gain	endocrine/metabolic	Stanford	0.586 (0.561, 0.609)	732	15778	0.0443
abnormal_weight_gain	endocrine/metabolic	Emory	0.610 (0.582, 0.633)	474	10361	0.0437
abnormality_of_gait	neurological	BIDMC	0.727 (0.700, 0.753)	363	5959	0.0574
abnormality_of_gait	neurological	Stanford	0.749 (0.735, 0.762)	1408	14616	0.0879
abnormality_of_gait	neurological	Emory	0.694 (0.679, 0.709)	1332	8856	0.1307
abnormality_of_red_blood_cells	hematopoietic	BIDMC	0.504 (0.419, 0.584)	47	6702	0.007
abnormality_of_red_blood_cells	hematopoietic	Stanford	0.676 (0.641, 0.707)	273	16860	0.0159
abnormality_of_red_blood_cells	hematopoietic	Emory	0.574 (0.531, 0.616)	224	11291	0.0195
acid_base_balance_disorder	endocrine/metabolic	BIDMC	0.771 (0.743, 0.802)	258	6264	0.0396
acid_base_balance_disorder	endocrine/metabolic	Stanford	0.766 (0.745, 0.787)	628	16285	0.0371
acid_base_balance_disorder	endocrine/metabolic	Emory	0.738 (0.722, 0.754)	998	9806	0.0924
acidosis	endocrine/metabolic	BIDMC	0.773 (0.741, 0.799)	239	6344	0.0363
acidosis	endocrine/metabolic	Stanford	0.782 (0.760, 0.804)	561	16454	0.033
acidosis	endocrine/metabolic	Emory	0.743 (0.725, 0.759)	933	9989	0.0854
acne	dermatologic	BIDMC	0.721 (0.638, 0.807)	58	6585	0.0087
acne	dermatologic	Stanford	0.709 (0.689, 0.730)	640	15756	0.039
acne	dermatologic	Emory	0.652 (0.599, 0.698)	151	11025	0.0135
acquired_acanthosis_nigricans	dermatologic	BIDMC	0.823 (0.648, 0.943)	11	6797	0.0016
acquired_acanthosis_nigricans	dermatologic	Stanford	0.660 (0.589, 0.731)	63	17203	0.0036
acquired_acanthosis_nigricans	dermatologic	Emory	0.719 (0.634, 0.803)	51	11494	0.0044
acquired_foot_deformities	musculoskeletal	BIDMC	0.571 (0.532, 0.611)	206	6116	0.0326
acquired_foot_deformities	musculoskeletal	Stanford	0.598 (0.579, 0.617)	1101	15206	0.0675
acquired_foot_deformities	musculoskeletal	Emory	0.565 (0.542, 0.588)	637	10257	0.0585
acquired_hypothyroidism	endocrine/metabolic	BIDMC	0.485 (0.409, 0.565)	38	6673	0.0057
acquired_hypothyroidism	endocrine/metabolic	Stanford	0.670 (0.649, 0.692)	682	16127	0.0406
acquired_hypothyroidism	endocrine/metabolic	Emory	0.616 (0.585, 0.646)	357	11077	0.0312
acquired_spondylolisthesis	musculoskeletal	BIDMC	0.639 (0.595, 0.682)	134	6531	0.0201
acquired_spondylolisthesis	musculoskeletal	Stanford	0.700 (0.683, 0.718)	727	16027	0.0434
acquired_spondylolisthesis	musculoskeletal	Emory	0.662 (0.644, 0.682)	718	10204	0.0657
acquired_toe_deformities	musculoskeletal	BIDMC	0.565 (0.507, 0.625)	91	6494	0.0138
acquired_toe_deformities	musculoskeletal	Stanford	0.689 (0.664, 0.712)	443	16535	0.0261
acquired_toe_deformities	musculoskeletal	Emory	0.602 (0.568, 0.636)	335	10988	0.0296
actinic_keratosis	dermatologic	BIDMC	0.689 (0.643, 0.728)	128	6365	0.0197
actinic_keratosis	dermatologic	Stanford	0.721 (0.707, 0.735)	946	15201	0.0586
actinic_keratosis	dermatologic	Emory	0.709 (0.679, 0.738)	285	10701	0.0259
acute_and_chronic_tonsillitis	respiratory	BIDMC	0.805 (0.743, 0.860)	45	6706	0.0067
acute_and_chronic_tonsillitis	respiratory	Stanford	0.754 (0.739, 0.768)	730	15345	0.0454
acute_and_chronic_tonsillitis	respiratory	Emory	0.675 (0.629, 0.719)	148	11150	0.0131
acute_appendicitis	digestive	BIDMC	0.425 (0.258, 0.593)	11	6783	0.0016
acute_appendicitis	digestive	Stanford	0.493 (0.428, 0.564)	107	17114	0.0062
acute_appendicitis	digestive	Emory	0.461 (0.394, 0.535)	46	11490	0.004
acute_bronchitis_and_bronchiolitis	respiratory	BIDMC	0.618 (0.565, 0.674)	83	6298	0.013
acute_bronchitis_and_bronchiolitis	respiratory	Stanford	0.580 (0.559, 0.601)	766	15118	0.0482
acute_bronchitis_and_bronchiolitis	respiratory	Emory	0.581 (0.557, 0.605)	589	8636	0.0638
acute_bronchospasm	respiratory	BIDMC	0.633 (0.539, 0.720)	34	6728	0.005
acute_bronchospasm	respiratory	Stanford	0.570 (0.529, 0.611)	226	16912	0.0132
acute_bronchospasm	respiratory	Emory	0.600 (0.546, 0.654)	109	11435	0.0094
acute_dermatitis_due_to_solar_radiation	dermatologic	BIDMC	0.411 (0.190, 0.614)	11	6793	0.0016
acute_dermatitis_due_to_solar_radiation	dermatologic	Stanford	0.616 (0.557, 0.668)	114	17119	0.0066
acute_dermatitis_due_to_solar_radiation	dermatologic	Emory	0.807 (0.716, 0.877)	8	11586	0.0007
acute_gastritis	digestive	BIDMC	0.889 (0.644, 0.940)	4	6790	0.0006
acute_gastritis	digestive	Stanford	0.476 (0.439, 0.516)	191	16745	0.0113
acute_gastritis	digestive	Emory	0.559 (0.489, 0.636)	66	11338	0.0058
acute_laryngitis_and_tracheitis	respiratory	BIDMC	0.503 (0.404, 0.607)	33	6738	0.0049
acute_laryngitis_and_tracheitis	respiratory	Stanford	0.611 (0.555, 0.667)	107	17110	0.0062
acute_laryngitis_and_tracheitis	respiratory	Emory	0.569 (0.519, 0.617)	130	11226	0.0114
acute_pain	neurological	BIDMC	0.552 (0.512, 0.592)	192	6312	0.0295
acute_pain	neurological	Stanford	0.611 (0.598, 0.623)	2204	13048	0.1445
acute_pain	neurological	Emory	0.592 (0.578, 0.606)	1570	8759	0.152
acute_pancreatitis	digestive	BIDMC	0.592 (0.475, 0.701)	30	6724	0.0044
acute_pancreatitis	digestive	Stanford	0.638 (0.591, 0.684)	158	17014	0.0092
acute_pancreatitis	digestive	Emory	0.608 (0.556, 0.662)	114	11329	0.01
acute_periodontitis	digestive	BIDMC	0.722 (0.654, 0.793)	2	6805	0.0003
acute_periodontitis	digestive	Stanford	0.645 (0.587, 0.700)	132	17149	0.0076
acute_periodontitis	digestive	Emory	0.534 (0.447, 0.623)	43	11514	0.0037
acute_pharyngitis	respiratory	BIDMC	0.629 (0.595, 0.662)	285	5774	0.047
acute_pharyngitis	respiratory	Stanford	0.596 (0.580, 0.613)	1253	14423	0.0799
acute_pharyngitis	respiratory	Emory	0.593 (0.570, 0.618)	534	9607	0.0527
acute_posthemorrhagic_anemia	hematopoietic	BIDMC	0.711 (0.673, 0.748)	217	6352	0.033
acute_posthemorrhagic_anemia	hematopoietic	Stanford	0.745 (0.728, 0.764)	740	15986	0.0442
acute_posthemorrhagic_anemia	hematopoietic	Emory	0.711 (0.692, 0.731)	615	10066	0.0576
acute_pulmonary_heart_disease	circulatory system	BIDMC	0.644 (0.588, 0.700)	99	6552	0.0149
acute_pulmonary_heart_disease	circulatory system	Stanford	0.735 (0.702, 0.766)	254	16814	0.0149
acute_pulmonary_heart_disease	circulatory system	Emory	0.652 (0.628, 0.674)	511	10583	0.0461
acute_reaction_to_stress	mental disorders	BIDMC	0.788 (0.660, 0.899)	10	6750	0.0015
acute_reaction_to_stress	mental disorders	Stanford	0.536 (0.486, 0.582)	140	17002	0.0082
acute_reaction_to_stress	mental disorders	Emory	0.500 (0.429, 0.565)	93	11344	0.0081
acute_renal_failure	genitourinary	BIDMC	0.779 (0.758, 0.799)	414	5727	0.0674
acute_renal_failure	genitourinary	Stanford	0.777 (0.761, 0.792)	1031	15395	0.0628
acute_renal_failure	genitourinary	Emory	0.729 (0.716, 0.743)	1313	8591	0.1326
acute_sinusitis	respiratory	BIDMC	0.625 (0.566, 0.689)	95	6310	0.0148
acute_sinusitis	respiratory	Stanford	0.571 (0.553, 0.589)	1018	14920	0.0639
acute_sinusitis	respiratory	Emory	0.551 (0.525, 0.578)	444	9304	0.0455
acute_upper_respiratory_infections_of_multiple_or_unspecified_sites	respiratory	BIDMC	0.590 (0.560, 0.620)	410	4968	0.0762
acute_upper_respiratory_infections_of_multiple_or_unspecified_sites	respiratory	Stanford	0.547 (0.533, 0.560)	2081	11681	0.1512
acute_upper_respiratory_infections_of_multiple_or_unspecified_sites	respiratory	Emory	0.564 (0.547, 0.580)	1202	6800	0.1502
adjustment_reaction	mental disorders	BIDMC	0.575 (0.544, 0.607)	290	5929	0.0466
adjustment_reaction	mental disorders	Stanford	0.594 (0.577, 0.611)	1105	15069	0.0683
adjustment_reaction	mental disorders	Emory	0.572 (0.551, 0.593)	717	10165	0.0659
adrenal_hyperfunction	endocrine/metabolic	BIDMC	0.620 (0.495, 0.726)	27	6755	0.004
adrenal_hyperfunction	endocrine/metabolic	Stanford	0.629 (0.580, 0.675)	110	17133	0.0064
adrenal_hyperfunction	endocrine/metabolic	Emory	0.585 (0.521, 0.646)	68	11460	0.0059
adrenal_hypofunction	endocrine/metabolic	BIDMC	0.651 (0.545, 0.750)	32	6718	0.0047
adrenal_hypofunction	endocrine/metabolic	Stanford	0.596 (0.550, 0.643)	184	16985	0.0107
adrenal_hypofunction	endocrine/metabolic	Emory	0.625 (0.571, 0.677)	126	11345	0.011
adult_failure_to_thrive	endocrine/metabolic	BIDMC	0.800 (0.753, 0.850)	94	6702	0.0138
adult_failure_to_thrive	endocrine/metabolic	Stanford	0.805 (0.772, 0.837)	269	17014	0.0156
adult_failure_to_thrive	endocrine/metabolic	Emory	0.758 (0.724, 0.788)	184	11388	0.0159
adverse_drug_events_and_drug_allergies	injuries & poisonings	BIDMC	0.694 (0.659, 0.729)	307	6085	0.048
adverse_drug_events_and_drug_allergies	injuries & poisonings	Stanford	0.647 (0.634, 0.660)	2201	13022	0.1446
adverse_drug_events_and_drug_allergies	injuries & poisonings	Emory	0.640 (0.628, 0.651)	2575	7422	0.2576
adverse_effects_of_antibacterials_not_penicillins	injuries & poisonings	BIDMC	0.691 (0.633, 0.747)	68	6699	0.01
adverse_effects_of_antibacterials_not_penicillins	injuries & poisonings	Stanford	0.657 (0.636, 0.676)	917	15622	0.0554
adverse_effects_of_antibacterials_not_penicillins	injuries & poisonings	Emory	0.633 (0.613, 0.650)	945	10232	0.0845
adverse_effects_of_sedatives_or_other_central_nervous_system_depressants_and_anesthetics	injuries & poisonings	BIDMC	0.623 (0.533, 0.703)	30	6743	0.0044
adverse_effects_of_sedatives_or_other_central_nervous_system_depressants_and_anesthetics	injuries & poisonings	Stanford	0.658 (0.640, 0.676)	1000	15528	0.0605
adverse_effects_of_sedatives_or_other_central_nervous_system_depressants_and_anesthetics	injuries & poisonings	Emory	0.635 (0.617, 0.652)	1070	9820	0.0983
adverse_reaction_to_serum_or_vaccine	injuries & poisonings	BIDMC	0.588 (0.538, 0.641)	127	6667	0.0187
adverse_reaction_to_serum_or_vaccine	injuries & poisonings	Stanford	0.562 (0.527, 0.596)	336	16832	0.0196
adverse_reaction_to_serum_or_vaccine	injuries & poisonings	Emory	0.546 (0.521, 0.572)	503	10953	0.0439
agorophobia_social_phobia_and_panic_disorder	mental disorders	BIDMC	0.641 (0.567, 0.706)	79	6613	0.0118
agorophobia_social_phobia_and_panic_disorder	mental disorders	Stanford	0.638 (0.607, 0.667)	388	16425	0.0231
agorophobia_social_phobia_and_panic_disorder	mental disorders	Emory	0.661 (0.627, 0.694)	261	11042	0.0231
alcohol_related_disorders	mental disorders	BIDMC	0.529 (0.479, 0.576)	155	6248	0.0242
alcohol_related_disorders	mental disorders	Stanford	0.618 (0.594, 0.641)	589	15999	0.0355
alcohol_related_disorders	mental disorders	Emory	0.581 (0.548, 0.613)	339	10715	0.0307
alcoholic_liver_damage	mental disorders	BIDMC	0.704 (0.610, 0.799)	27	6726	0.004
alcoholic_liver_damage	mental disorders	Stanford	0.705 (0.630, 0.778)	57	17234	0.0033
alcoholic_liver_damage	mental disorders	Emory	0.690 (0.599, 0.766)	42	11516	0.0036
alcoholism	mental disorders	BIDMC	0.592 (0.535, 0.650)	108	6356	0.0167
alcoholism	mental disorders	Stanford	0.609 (0.581, 0.636)	423	16341	0.0252
alcoholism	mental disorders	Emory	0.587 (0.552, 0.621)	285	10844	0.0256
allergic_conjunctivitis	sense organs	BIDMC	0.525 (0.423, 0.637)	35	6746	0.0052
allergic_conjunctivitis	sense organs	Stanford	0.526 (0.498, 0.556)	412	16517	0.0243
allergic_conjunctivitis	sense organs	Emory	0.562 (0.517, 0.601)	196	11271	0.0171
allergic_reaction_to_food	injuries & poisonings	BIDMC	0.694 (0.633, 0.751)	80	6605	0.012
allergic_reaction_to_food	injuries & poisonings	Stanford	0.600 (0.576, 0.622)	591	16046	0.0355
allergic_reaction_to_food	injuries & poisonings	Emory	0.583 (0.553, 0.610)	468	10566	0.0424
allergic_rhinitis	respiratory	BIDMC	0.547 (0.517, 0.575)	462	5357	0.0794
allergic_rhinitis	respiratory	Stanford	0.520 (0.506, 0.533)	2052	11509	0.1513
allergic_rhinitis	respiratory	Emory	0.536 (0.519, 0.554)	1095	7662	0.125
allergies_other	injuries & poisonings	BIDMC	0.554 (0.492, 0.616)	100	6466	0.0152
allergies_other	injuries & poisonings	Stanford	0.565 (0.548, 0.581)	1492	13921	0.0968
allergies_other	injuries & poisonings	Emory	0.600 (0.582, 0.618)	952	9360	0.0923
allergy_adverse_effect_of_penicillin	injuries & poisonings	BIDMC	0.662 (0.594, 0.722)	69	6705	0.0102
allergy_adverse_effect_of_penicillin	injuries & poisonings	Stanford	0.640 (0.619, 0.662)	752	15707	0.0457
allergy_adverse_effect_of_penicillin	injuries & poisonings	Emory	0.586 (0.559, 0.615)	445	10018	0.0425
alopecia	dermatologic	BIDMC	0.705 (0.668, 0.742)	139	6446	0.0211
alopecia	dermatologic	Stanford	0.681 (0.662, 0.700)	694	15968	0.0417
alopecia	dermatologic	Emory	0.708 (0.684, 0.733)	261	11024	0.0231
alteration_of_consciousness	mental disorders	BIDMC	0.581 (0.517, 0.651)	77	6609	0.0115
alteration_of_consciousness	mental disorders	Stanford	0.640 (0.610, 0.667)	534	15626	0.033
alteration_of_consciousness	mental disorders	Emory	0.642 (0.612, 0.672)	399	10363	0.0371
altered_mental_status	mental disorders	BIDMC	0.734 (0.697, 0.772)	211	6369	0.0321
altered_mental_status	mental disorders	Stanford	0.732 (0.713, 0.750)	923	15749	0.0554
altered_mental_status	mental disorders	Emory	0.730 (0.715, 0.744)	1133	9438	0.1072
althete_s_foot	infectious diseases	BIDMC	0.627 (0.568, 0.681)	89	6477	0.0136
althete_s_foot	infectious diseases	Stanford	0.664 (0.640, 0.687)	521	16255	0.0311
althete_s_foot	infectious diseases	Emory	0.622 (0.583, 0.660)	239	11094	0.0211
alzheimer_s_disease	mental disorders	BIDMC	0.840 (0.808, 0.868)	82	6708	0.0121
alzheimer_s_disease	mental disorders	Stanford	0.885 (0.865, 0.904)	169	17139	0.0098
alzheimer_s_disease	mental disorders	Emory	0.868 (0.841, 0.892)	171	11318	0.0149
amyloidosis	endocrine/metabolic	BIDMC	0.885 (0.849, 0.916)	30	6780	0.0044
amyloidosis	endocrine/metabolic	Stanford	0.731 (0.650, 0.800)	81	17212	0.0047
amyloidosis	endocrine/metabolic	Emory	0.772 (0.715, 0.826)	55	11538	0.0047
anal_and_rectal_conditions	digestive	BIDMC	0.533 (0.499, 0.571)	250	5984	0.0401
anal_and_rectal_conditions	digestive	Stanford	0.570 (0.552, 0.588)	1008	15197	0.0622
anal_and_rectal_conditions	digestive	Emory	0.536 (0.514, 0.555)	865	9940	0.0801
anal_and_rectal_polyp	digestive	BIDMC	0.591 (0.538, 0.645)	111	6407	0.017
anal_and_rectal_polyp	digestive	Stanford	0.686 (0.661, 0.713)	343	16629	0.0202
anal_and_rectal_polyp	digestive	Emory	0.576 (0.551, 0.601)	518	10784	0.0458
anaphylactic_shock_nos	injuries & poisonings	BIDMC	0.612 (0.391, 0.846)	10	6768	0.0015
anaphylactic_shock_nos	injuries & poisonings	Stanford	0.559 (0.510, 0.605)	170	16965	0.0099
anaphylactic_shock_nos	injuries & poisonings	Emory	0.557 (0.506, 0.609)	132	11282	0.0116
anemia_in_chronic_kidney_disease	hematopoietic	BIDMC	0.810 (0.777, 0.840)	140	6545	0.0209
anemia_in_chronic_kidney_disease	hematopoietic	Stanford	0.840 (0.821, 0.860)	412	16690	0.0241
anemia_in_chronic_kidney_disease	hematopoietic	Emory	0.781 (0.760, 0.800)	485	10622	0.0437
anemia_of_chronic_disease	hematopoietic	BIDMC	0.778 (0.750, 0.806)	226	6352	0.0344
anemia_of_chronic_disease	hematopoietic	Stanford	0.800 (0.783, 0.818)	741	16113	0.044
anemia_of_chronic_disease	hematopoietic	Emory	0.739 (0.721, 0.756)	750	10063	0.0694
aneurysm_of_other_specified_artery	circulatory system	BIDMC	0.625 (0.500, 0.743)	22	6771	0.0032
aneurysm_of_other_specified_artery	circulatory system	Stanford	0.692 (0.638, 0.745)	90	17170	0.0052
aneurysm_of_other_specified_artery	circulatory system	Emory	0.563 (0.510, 0.616)	127	11401	0.011
angina_pectoris	circulatory system	BIDMC	0.654 (0.620, 0.687)	231	5826	0.0381
angina_pectoris	circulatory system	Stanford	0.758 (0.739, 0.776)	503	16094	0.0303
angina_pectoris	circulatory system	Emory	0.683 (0.659, 0.704)	532	10249	0.0493
anorexia	endocrine/metabolic	BIDMC	0.679 (0.617, 0.737)	102	6622	0.0152
anorexia	endocrine/metabolic	Stanford	0.705 (0.675, 0.737)	346	16791	0.0202
anorexia	endocrine/metabolic	Emory	0.694 (0.668, 0.721)	335	11103	0.0293
antineoplastic_and_immunosuppressive_drugs_causing_adverse_effects	injuries & poisonings	BIDMC	0.671 (0.591, 0.739)	63	6675	0.0093
antineoplastic_and_immunosuppressive_drugs_causing_adverse_effects	injuries & poisonings	Stanford	0.708 (0.674, 0.740)	232	16823	0.0136
antineoplastic_and_immunosuppressive_drugs_causing_adverse_effects	injuries & poisonings	Emory	0.644 (0.608, 0.682)	197	11195	0.0173
antisocial_borderline_personality_disorder	mental disorders	BIDMC	0.718 (0.564, 0.857)	11	6782	0.0016
antisocial_borderline_personality_disorder	mental disorders	Stanford	0.690 (0.622, 0.753)	54	17206	0.0031
antisocial_borderline_personality_disorder	mental disorders	Emory	0.766 (0.677, 0.842)	28	11544	0.0024
anxiety_disorder	mental disorders	BIDMC	0.606 (0.585, 0.628)	759	4015	0.159
anxiety_disorder	mental disorders	Stanford	0.577 (0.565, 0.588)	2549	10247	0.1992
anxiety_disorder	mental disorders	Emory	0.593 (0.579, 0.607)	1672	6827	0.1967
anxiety_disorders	mental disorders	BIDMC	0.592 (0.571, 0.614)	742	3865	0.1611
anxiety_disorders	mental disorders	Stanford	0.576 (0.565, 0.587)	2745	9368	0.2266
anxiety_disorders	mental disorders	Emory	0.600 (0.587, 0.614)	1707	6385	0.2109
aortic_aneurysm	circulatory system	BIDMC	0.719 (0.693, 0.746)	274	6189	0.0424
aortic_aneurysm	circulatory system	Stanford	0.788 (0.762, 0.814)	338	16666	0.0199
aortic_aneurysm	circulatory system	Emory	0.712 (0.685, 0.740)	362	10773	0.0325
aortic_ectasia	circulatory system	BIDMC	0.711 (0.661, 0.757)	101	6660	0.0149
aortic_ectasia	circulatory system	Stanford	0.751 (0.724, 0.778)	374	16758	0.0218
aortic_ectasia	circulatory system	Emory	0.731 (0.706, 0.755)	500	10910	0.0438
aphasia	mental disorders	BIDMC	0.753 (0.684, 0.817)	52	6715	0.0077
aphasia	mental disorders	Stanford	0.729 (0.695, 0.765)	241	16904	0.0141
aphasia	mental disorders	Emory	0.720 (0.681, 0.757)	206	11189	0.0181
aphasia_speech_disturbance	mental disorders	BIDMC	0.673 (0.619, 0.720)	131	6490	0.0198
aphasia_speech_disturbance	mental disorders	Stanford	0.689 (0.670, 0.709)	722	15948	0.0433
aphasia_speech_disturbance	mental disorders	Emory	0.712 (0.691, 0.734)	558	10341	0.0512
aplastic_anemia	hematopoietic	BIDMC	0.622 (0.545, 0.701)	60	6709	0.0089
aplastic_anemia	hematopoietic	Stanford	0.726 (0.680, 0.766)	174	17018	0.0101
aplastic_anemia	hematopoietic	Emory	0.687 (0.639, 0.735)	152	11289	0.0133
apnea	respiratory	BIDMC	0.602 (0.579, 0.622)	700	5046	0.1218
apnea	respiratory	Stanford	0.640 (0.594, 0.690)	194	16459	0.0116
apnea	respiratory	Emory	0.661 (0.620, 0.699)	200	10911	0.018
appendiceal_conditions	digestive	BIDMC	0.431 (0.296, 0.557)	21	6765	0.0031
appendiceal_conditions	digestive	Stanford	0.508 (0.458, 0.561)	146	17019	0.0085
appendiceal_conditions	digestive	Emory	0.484 (0.422, 0.545)	75	11425	0.0065
appendicitis	digestive	BIDMC	0.431 (0.291, 0.590)	17	6773	0.0025
appendicitis	digestive	Stanford	0.527 (0.466, 0.584)	116	17076	0.0067
appendicitis	digestive	Emory	0.511 (0.435, 0.589)	53	11467	0.0046
arrhythmia_cardiac_nos	circulatory system	BIDMC	0.609 (0.560, 0.665)	86	6202	0.0137
arrhythmia_cardiac_nos	circulatory system	Stanford	0.646 (0.624, 0.667)	859	14890	0.0545
arrhythmia_cardiac_nos	circulatory system	Emory	0.688 (0.670, 0.707)	767	8989	0.0786
arterial_embolism_and_thrombosis	circulatory system	BIDMC	0.700 (0.593, 0.797)	23	6764	0.0034
arterial_embolism_and_thrombosis	circulatory system	Stanford	0.712 (0.660, 0.763)	87	17096	0.0051
arterial_embolism_and_thrombosis	circulatory system	Emory	0.726 (0.681, 0.763)	154	11274	0.0135
arteritis_nos	circulatory system	BIDMC	0.691 (0.371, 0.909)	6	6799	0.0009
arteritis_nos	circulatory system	Stanford	0.662 (0.604, 0.720)	64	17201	0.0037
arteritis_nos	circulatory system	Emory	0.547 (0.448, 0.645)	38	11494	0.0033
arthralgia_ankylosis_of_temporomandibular_joint	digestive	BIDMC	0.645 (0.541, 0.728)	40	6749	0.0059
arthralgia_ankylosis_of_temporomandibular_joint	digestive	Stanford	0.666 (0.627, 0.701)	212	16928	0.0124
arthralgia_ankylosis_of_temporomandibular_joint	digestive	Emory	0.695 (0.646, 0.744)	125	11416	0.0108
arthropathy_associated_with_infections	musculoskeletal	BIDMC	0.670 (0.562, 0.773)	27	6769	0.004
arthropathy_associated_with_infections	musculoskeletal	Stanford	0.645 (0.581, 0.697)	84	17098	0.0049
arthropathy_associated_with_infections	musculoskeletal	Emory	0.650 (0.578, 0.716)	74	11466	0.0064
arthropathy_nos	musculoskeletal	BIDMC	0.560 (0.434, 0.674)	23	6336	0.0036
arthropathy_nos	musculoskeletal	Stanford	0.685 (0.670, 0.699)	1234	14699	0.0774
arthropathy_nos	musculoskeletal	Emory	0.595 (0.564, 0.626)	283	9889	0.0278
articular_cartilage_disorder	musculoskeletal	BIDMC	0.631 (0.448, 0.800)	13	6795	0.0019
articular_cartilage_disorder	musculoskeletal	Stanford	0.580 (0.546, 0.614)	267	16748	0.0157
articular_cartilage_disorder	musculoskeletal	Emory	0.540 (0.456, 0.610)	61	11536	0.0053
ascites_non_malignant	digestive	BIDMC	0.698 (0.612, 0.779)	39	6719	0.0058
ascites_non_malignant	digestive	Stanford	0.677 (0.643, 0.709)	328	16675	0.0193
ascites_non_malignant	digestive	Emory	0.689 (0.660, 0.719)	352	10788	0.0316
aseptic_necrosis_of_bone	musculoskeletal	BIDMC	0.597 (0.484, 0.702)	25	6772	0.0037
aseptic_necrosis_of_bone	musculoskeletal	Stanford	0.648 (0.590, 0.703)	120	17086	0.007
aseptic_necrosis_of_bone	musculoskeletal	Emory	0.623 (0.563, 0.683)	91	11419	0.0079
asthma	respiratory	BIDMC	0.571 (0.540, 0.606)	345	5036	0.0641
asthma	respiratory	Stanford	0.569 (0.551, 0.588)	1337	12760	0.0948
asthma	respiratory	Emory	0.602 (0.581, 0.622)	713	8265	0.0794
asthma_with_exacerbation	respiratory	BIDMC	0.646 (0.596, 0.696)	131	6233	0.0206
asthma_with_exacerbation	respiratory	Stanford	0.584 (0.560, 0.608)	663	15821	0.0402
asthma_with_exacerbation	respiratory	Emory	0.634 (0.604, 0.664)	363	10574	0.0332
astigmatism	sense organs	BIDMC	0.556 (0.503, 0.609)	127	6615	0.0188
astigmatism	sense organs	Stanford	0.595 (0.574, 0.616)	924	15357	0.0568
astigmatism	sense organs	Emory	0.532 (0.504, 0.564)	393	10484	0.0361
atherosclerosis	circulatory system	BIDMC	0.689 (0.650, 0.730)	137	6449	0.0208
atherosclerosis	circulatory system	Stanford	0.797 (0.777, 0.816)	514	16098	0.0309
atherosclerosis	circulatory system	Emory	0.712 (0.693, 0.731)	706	9423	0.0697
atherosclerosis_of_aorta	circulatory system	BIDMC	0.739 (0.679, 0.797)	49	6712	0.0072
atherosclerosis_of_aorta	circulatory system	Stanford	0.811 (0.790, 0.831)	295	16700	0.0174
atherosclerosis_of_aorta	circulatory system	Emory	0.740 (0.719, 0.759)	470	10372	0.0433
atherosclerosis_of_native_arteries_of_the_extremities_with_intermittent_claudication	circulatory system	BIDMC	0.698 (0.634, 0.764)	42	6687	0.0062
atherosclerosis_of_native_arteries_of_the_extremities_with_intermittent_claudication	circulatory system	Stanford	0.800 (0.753, 0.844)	100	17046	0.0058
atherosclerosis_of_native_arteries_of_the_extremities_with_intermittent_claudication	circulatory system	Emory	0.732 (0.693, 0.771)	127	11166	0.0112
atherosclerosis_of_renal_artery	circulatory system	BIDMC	0.752 (0.660, 0.838)	21	6793	0.0031
atherosclerosis_of_renal_artery	circulatory system	Stanford	0.736 (0.659, 0.816)	43	17249	0.0025
atherosclerosis_of_renal_artery	circulatory system	Emory	0.631 (0.576, 0.685)	100	11273	0.0088
atherosclerosis_of_the_extremities	circulatory system	BIDMC	0.724 (0.674, 0.773)	77	6590	0.0115
atherosclerosis_of_the_extremities	circulatory system	Stanford	0.826 (0.792, 0.857)	168	16925	0.0098
atherosclerosis_of_the_extremities	circulatory system	Emory	0.723 (0.694, 0.749)	274	10841	0.0247
atopic_contact_dermatitis_due_to_other_or_unspecified	dermatologic	BIDMC	0.548 (0.512, 0.583)	280	5648	0.0472
atopic_contact_dermatitis_due_to_other_or_unspecified	dermatologic	Stanford	0.531 (0.515, 0.545)	1850	12550	0.1285
atopic_contact_dermatitis_due_to_other_or_unspecified	dermatologic	Emory	0.548 (0.528, 0.567)	925	8770	0.0954
atrial_fibrillation	circulatory system	BIDMC	0.769 (0.741, 0.795)	318	5522	0.0545
atrial_fibrillation	circulatory system	Stanford	0.801 (0.787, 0.815)	994	14815	0.0629
atrial_fibrillation	circulatory system	Emory	0.715 (0.697, 0.733)	793	8991	0.0811
atrial_fibrillation_and_flutter	circulatory system	BIDMC	0.768 (0.743, 0.794)	319	5490	0.0549
atrial_fibrillation_and_flutter	circulatory system	Stanford	0.802 (0.788, 0.815)	1006	14747	0.0639
atrial_fibrillation_and_flutter	circulatory system	Emory	0.717 (0.698, 0.734)	799	8930	0.0821
atrial_flutter	circulatory system	BIDMC	0.773 (0.740, 0.802)	209	6184	0.0327
atrial_flutter	circulatory system	Stanford	0.842 (0.825, 0.856)	587	16106	0.0352
atrial_flutter	circulatory system	Emory	0.771 (0.750, 0.789)	513	10408	0.047
atrioventricular_av_block	circulatory system	BIDMC	0.788 (0.742, 0.834)	114	6538	0.0171
atrioventricular_av_block	circulatory system	Stanford	0.768 (0.746, 0.788)	659	15830	0.04
atrioventricular_av_block	circulatory system	Emory	0.719 (0.692, 0.745)	448	10384	0.0414
atrioventricular_block_complete	circulatory system	BIDMC	0.829 (0.791, 0.866)	56	6695	0.0083
atrioventricular_block_complete	circulatory system	Stanford	0.830 (0.800, 0.859)	170	17030	0.0099
atrioventricular_block_complete	circulatory system	Emory	0.755 (0.715, 0.794)	144	11271	0.0126
atrophic_gastritis	digestive	BIDMC	0.529 (0.477, 0.578)	142	6377	0.0218
atrophic_gastritis	digestive	Stanford	0.573 (0.555, 0.594)	945	15405	0.0578
atrophic_gastritis	digestive	Emory	0.557 (0.534, 0.581)	661	10317	0.0602
attention_deficit_hyperactivity_disorder	mental disorders	BIDMC	0.704 (0.659, 0.747)	155	6401	0.0236
attention_deficit_hyperactivity_disorder	mental disorders	Stanford	0.757 (0.734, 0.779)	527	16117	0.0317
attention_deficit_hyperactivity_disorder	mental disorders	Emory	0.756 (0.715, 0.797)	123	11198	0.0109
autism	mental disorders	BIDMC	0.775 (0.672, 0.873)	11	6783	0.0016
autism	mental disorders	Stanford	0.924 (0.908, 0.940)	90	17061	0.0052
autism	mental disorders	Emory	0.764 (0.597, 0.921)	13	11572	0.0011
autoimmune_disease_nec	endocrine/metabolic	BIDMC	0.544 (0.531, 0.556)	1	6803	0.0001
autoimmune_disease_nec	endocrine/metabolic	Stanford	0.608 (0.548, 0.664)	106	17154	0.0061
autoimmune_disease_nec	endocrine/metabolic	Emory	0.595 (0.526, 0.664)	51	11495	0.0044
back_pain	symptoms	BIDMC	0.571 (0.547, 0.592)	680	3925	0.1477
back_pain	symptoms	Stanford	0.606 (0.596, 0.617)	2494	10111	0.1979
back_pain	symptoms	Emory	0.561 (0.547, 0.576)	1795	4749	0.2743
bacteremia	infectious diseases	BIDMC	0.726 (0.662, 0.783)	55	6700	0.0081
bacteremia	infectious diseases	Stanford	0.784 (0.753, 0.816)	226	16932	0.0132
bacteremia	infectious diseases	Emory	0.746 (0.721, 0.769)	355	10797	0.0318
bacterial_enteritis	infectious diseases	BIDMC	0.667 (0.598, 0.734)	71	6630	0.0106
bacterial_enteritis	infectious diseases	Stanford	0.628 (0.601, 0.655)	461	16431	0.0273
bacterial_enteritis	infectious diseases	Emory	0.614 (0.581, 0.644)	285	11149	0.0249
bacterial_infection_nos	infectious diseases	BIDMC	0.672 (0.642, 0.704)	286	6002	0.0455
bacterial_infection_nos	infectious diseases	Stanford	0.639 (0.620, 0.657)	1074	14926	0.0671
bacterial_infection_nos	infectious diseases	Emory	0.652 (0.631, 0.672)	863	9544	0.0829
bacterial_pneumonia	respiratory	BIDMC	0.737 (0.687, 0.785)	103	6551	0.0155
bacterial_pneumonia	respiratory	Stanford	0.726 (0.696, 0.752)	341	16718	0.02
bacterial_pneumonia	respiratory	Emory	0.697 (0.672, 0.722)	357	10585	0.0326
bariatric_surgery	digestive	BIDMC	0.554 (0.518, 0.584)	309	6122	0.048
bariatric_surgery	digestive	Stanford	0.606 (0.595, 0.617)	3020	10789	0.2187
bariatric_surgery	digestive	Emory	0.575 (0.566, 0.585)	3878	5913	0.3961
barrett_s_esophagus	digestive	BIDMC	0.635 (0.573, 0.705)	64	6576	0.0096
barrett_s_esophagus	digestive	Stanford	0.654 (0.617, 0.689)	206	16900	0.012
barrett_s_esophagus	digestive	Emory	0.586 (0.517, 0.650)	93	11394	0.0081
basal_cell_carcinoma	neoplasms	BIDMC	0.699 (0.652, 0.744)	108	6468	0.0164
basal_cell_carcinoma	neoplasms	Stanford	0.757 (0.738, 0.775)	482	16375	0.0286
basal_cell_carcinoma	neoplasms	Emory	0.780 (0.747, 0.813)	165	11301	0.0144
benign_neoplasm_of_adrenal_gland	neoplasms	BIDMC	0.626 (0.549, 0.704)	42	6725	0.0062
benign_neoplasm_of_adrenal_gland	neoplasms	Stanford	0.716 (0.662, 0.773)	78	17172	0.0045
benign_neoplasm_of_adrenal_gland	neoplasms	Emory	0.615 (0.555, 0.674)	92	11378	0.008
benign_neoplasm_of_bone_and_articular_cartilage	neoplasms	BIDMC	0.612 (0.434, 0.800)	12	6790	0.0018
benign_neoplasm_of_bone_and_articular_cartilage	neoplasms	Stanford	0.606 (0.538, 0.673)	76	17146	0.0044
benign_neoplasm_of_bone_and_articular_cartilage	neoplasms	Emory	0.508 (0.418, 0.601)	51	11485	0.0044
benign_neoplasm_of_brain_and_other_parts_of_nervous_system	neoplasms	BIDMC	0.458 (0.368, 0.552)	35	6694	0.0052
benign_neoplasm_of_brain_and_other_parts_of_nervous_system	neoplasms	Stanford	0.621 (0.577, 0.662)	153	16938	0.009
benign_neoplasm_of_brain_and_other_parts_of_nervous_system	neoplasms	Emory	0.639 (0.576, 0.696)	101	11337	0.0088
benign_neoplasm_of_brain_cranial_nerves_meninges	neoplasms	BIDMC	0.478 (0.383, 0.581)	32	6702	0.0048
benign_neoplasm_of_brain_cranial_nerves_meninges	neoplasms	Stanford	0.599 (0.552, 0.650)	142	16964	0.0083
benign_neoplasm_of_brain_cranial_nerves_meninges	neoplasms	Emory	0.656 (0.593, 0.713)	96	11364	0.0084
benign_neoplasm_of_colon	neoplasms	BIDMC	0.622 (0.600, 0.644)	579	4123	0.1231
benign_neoplasm_of_colon	neoplasms	Stanford	0.694 (0.684, 0.704)	1895	12514	0.1315
benign_neoplasm_of_colon	neoplasms	Emory	0.629 (0.615, 0.642)	1606	7678	0.173
benign_neoplasm_of_eye	neoplasms	BIDMC	0.568 (0.399, 0.732)	15	6782	0.0022
benign_neoplasm_of_eye	neoplasms	Stanford	0.668 (0.626, 0.709)	152	17045	0.0088
benign_neoplasm_of_eye	neoplasms	Emory	0.616 (0.546, 0.683)	78	11402	0.0068
benign_neoplasm_of_eye_uveal	neoplasms	BIDMC	0.627 (0.432, 0.803)	13	6787	0.0019
benign_neoplasm_of_eye_uveal	neoplasms	Stanford	0.676 (0.633, 0.719)	137	17078	0.008
benign_neoplasm_of_eye_uveal	neoplasms	Emory	0.636 (0.562, 0.711)	58	11460	0.005
benign_neoplasm_of_lip_oral_cavity_and_pharynx	neoplasms	BIDMC	0.579 (0.449, 0.689)	27	6770	0.004
benign_neoplasm_of_lip_oral_cavity_and_pharynx	neoplasms	Stanford	0.594 (0.541, 0.652)	91	17166	0.0053
benign_neoplasm_of_lip_oral_cavity_and_pharynx	neoplasms	Emory	0.535 (0.468, 0.605)	50	11372	0.0044
benign_neoplasm_of_other_endocrine_glands_and_related_structures	neoplasms	BIDMC	0.519 (0.456, 0.582)	69	6614	0.0103
benign_neoplasm_of_other_endocrine_glands_and_related_structures	neoplasms	Stanford	0.605 (0.564, 0.646)	169	16882	0.0099
benign_neoplasm_of_other_endocrine_glands_and_related_structures	neoplasms	Emory	0.551 (0.509, 0.595)	178	11137	0.0157
benign_neoplasm_of_other_parts_of_digestive_system	neoplasms	BIDMC	0.586 (0.546, 0.625)	173	6333	0.0266
benign_neoplasm_of_other_parts_of_digestive_system	neoplasms	Stanford	0.641 (0.619, 0.662)	489	16381	0.029
benign_neoplasm_of_other_parts_of_digestive_system	neoplasms	Emory	0.611 (0.585, 0.640)	347	10761	0.0312
benign_neoplasm_of_pituitary_gland_and_craniopharyngeal_duct_pouch	neoplasms	BIDMC	0.483 (0.363, 0.593)	27	6736	0.004
benign_neoplasm_of_pituitary_gland_and_craniopharyngeal_duct_pouch	neoplasms	Stanford	0.562 (0.473, 0.655)	60	17140	0.0035
benign_neoplasm_of_pituitary_gland_and_craniopharyngeal_duct_pouch	neoplasms	Emory	0.606 (0.518, 0.689)	56	11438	0.0049
benign_neoplasm_of_respiratory_and_intrathoracic_organs	neoplasms	BIDMC	0.556 (0.411, 0.689)	21	6775	0.0031
benign_neoplasm_of_respiratory_and_intrathoracic_organs	neoplasms	Stanford	0.663 (0.592, 0.730)	56	17233	0.0032
benign_neoplasm_of_respiratory_and_intrathoracic_organs	neoplasms	Emory	0.585 (0.485, 0.677)	41	11473	0.0036
benign_neoplasm_of_skin	neoplasms	BIDMC	0.586 (0.566, 0.605)	939	2966	0.2405
benign_neoplasm_of_skin	neoplasms	Stanford	0.608 (0.600, 0.618)	3550	6754	0.3445
benign_neoplasm_of_skin	neoplasms	Emory	0.587 (0.577, 0.596)	3804	4095	0.4816
benign_neoplasm_of_unspecified_sites	neoplasms	BIDMC	0.724 (0.620, 0.818)	14	6799	0.0021
benign_neoplasm_of_unspecified_sites	neoplasms	Stanford	0.593 (0.559, 0.628)	224	16831	0.0131
benign_neoplasm_of_unspecified_sites	neoplasms	Emory	0.565 (0.522, 0.605)	180	11293	0.0157
bipolar	mental disorders	BIDMC	0.692 (0.631, 0.749)	84	6424	0.0129
bipolar	mental disorders	Stanford	0.613 (0.579, 0.646)	263	16389	0.0158
bipolar	mental disorders	Emory	0.678 (0.644, 0.713)	224	10849	0.0202
blindness_and_low_vision	sense organs	BIDMC	0.642 (0.568, 0.711)	64	6680	0.0095
blindness_and_low_vision	sense organs	Stanford	0.657 (0.631, 0.684)	412	16437	0.0245
blindness_and_low_vision	sense organs	Emory	0.615 (0.577, 0.651)	284	10876	0.0254
blister	injuries & poisonings	BIDMC	0.707 (0.608, 0.793)	33	6758	0.0049
blister	injuries & poisonings	Stanford	0.632 (0.572, 0.691)	108	17144	0.0063
blister	injuries & poisonings	Emory	0.690 (0.627, 0.745)	86	11478	0.0074
blood_in_stool	digestive	BIDMC	0.576 (0.518, 0.639)	111	6427	0.017
blood_in_stool	digestive	Stanford	0.641 (0.617, 0.666)	657	16022	0.0394
blood_in_stool	digestive	Emory	0.636 (0.611, 0.663)	571	10349	0.0523
blood_vessel_replaced	circulatory system	BIDMC	0.695 (0.629, 0.753)	66	6719	0.0097
blood_vessel_replaced	circulatory system	Stanford	0.726 (0.690, 0.763)	202	17009	0.0117
blood_vessel_replaced	circulatory system	Emory	0.655 (0.627, 0.685)	373	11129	0.0324
bronchiectasis	respiratory	BIDMC	0.782 (0.717, 0.841)	32	6691	0.0048
bronchiectasis	respiratory	Stanford	0.747 (0.717, 0.777)	230	16816	0.0135
bronchiectasis	respiratory	Emory	0.716 (0.683, 0.749)	244	11087	0.0215
bronchitis	respiratory	BIDMC	0.564 (0.510, 0.617)	109	6539	0.0164
bronchitis	respiratory	Stanford	0.583 (0.551, 0.618)	319	16595	0.0189
bronchitis	respiratory	Emory	0.586 (0.566, 0.607)	690	9762	0.066
bundle_branch_block	circulatory system	BIDMC	0.773 (0.741, 0.804)	194	6393	0.0295
bundle_branch_block	circulatory system	Stanford	0.754 (0.738, 0.770)	1070	15169	0.0659
bundle_branch_block	circulatory system	Emory	0.706 (0.683, 0.729)	523	10359	0.0481
bursitis	musculoskeletal	BIDMC	0.552 (0.486, 0.614)	96	6516	0.0145
bursitis	musculoskeletal	Stanford	0.600 (0.574, 0.626)	470	16413	0.0278
bursitis	musculoskeletal	Emory	0.512 (0.481, 0.545)	346	10757	0.0312
bursitis_disorders	musculoskeletal	BIDMC	0.510 (0.307, 0.703)	12	6755	0.0018
bursitis_disorders	musculoskeletal	Stanford	0.630 (0.580, 0.678)	133	17097	0.0077
bursitis_disorders	musculoskeletal	Emory	0.519 (0.465, 0.573)	120	11351	0.0105
calcaneal_spur_exostosis_nos	musculoskeletal	BIDMC	0.665 (0.596, 0.732)	44	6566	0.0067
calcaneal_spur_exostosis_nos	musculoskeletal	Stanford	0.654 (0.624, 0.681)	361	16312	0.0217
calcaneal_spur_exostosis_nos	musculoskeletal	Emory	0.608 (0.560, 0.652)	151	11073	0.0135
calculus_of_bile_duct	digestive	BIDMC	0.548 (0.439, 0.645)	38	6730	0.0056
calculus_of_bile_duct	digestive	Stanford	0.648 (0.610, 0.686)	192	17020	0.0112
calculus_of_bile_duct	digestive	Emory	0.602 (0.555, 0.645)	124	11302	0.0109
calculus_of_kidney	genitourinary	BIDMC	0.580 (0.535, 0.621)	201	6278	0.031
calculus_of_kidney	genitourinary	Stanford	0.612 (0.590, 0.635)	624	15945	0.0377
calculus_of_kidney	genitourinary	Emory	0.564 (0.537, 0.590)	506	10266	0.047
calculus_of_ureter	genitourinary	BIDMC	0.521 (0.433, 0.607)	42	6675	0.0063
calculus_of_ureter	genitourinary	Stanford	0.658 (0.622, 0.694)	203	16919	0.0119
calculus_of_ureter	genitourinary	Emory	0.531 (0.481, 0.581)	141	11205	0.0124
cancer_of_bladder	neoplasms	BIDMC	0.812 (0.742, 0.876)	27	6741	0.004
cancer_of_bladder	neoplasms	Stanford	0.751 (0.693, 0.801)	86	17143	0.005
cancer_of_bladder	neoplasms	Emory	0.783 (0.740, 0.829)	82	11404	0.0071
cancer_of_bone_and_connective_tissue	neoplasms	BIDMC	0.407 (0.299, 0.516)	19	6779	0.0028
cancer_of_bone_and_connective_tissue	neoplasms	Stanford	0.617 (0.558, 0.679)	82	17165	0.0048
cancer_of_bone_and_connective_tissue	neoplasms	Emory	0.582 (0.532, 0.634)	105	11388	0.0091
cancer_of_brain	neoplasms	BIDMC	0.615 (0.438, 0.770)	9	6778	0.0013
cancer_of_brain	neoplasms	Stanford	0.654 (0.556, 0.745)	47	17229	0.0027
cancer_of_brain	neoplasms	Emory	0.490 (0.393, 0.589)	42	11492	0.0036
cancer_of_brain_and_nervous_system	neoplasms	BIDMC	0.557 (0.436, 0.679)	13	6772	0.0019
cancer_of_brain_and_nervous_system	neoplasms	Stanford	0.650 (0.555, 0.741)	56	17202	0.0032
cancer_of_brain_and_nervous_system	neoplasms	Emory	0.459 (0.373, 0.548)	53	11468	0.0046
cancer_of_bronchus_lung	neoplasms	BIDMC	0.692 (0.639, 0.748)	55	6698	0.0081
cancer_of_bronchus_lung	neoplasms	Stanford	0.756 (0.720, 0.788)	141	17068	0.0082
cancer_of_bronchus_lung	neoplasms	Emory	0.624 (0.586, 0.662)	159	11340	0.0138
cancer_of_kidney_and_renal_pelvis	neoplasms	BIDMC	0.638 (0.535, 0.739)	24	6720	0.0036
cancer_of_kidney_and_renal_pelvis	neoplasms	Stanford	0.763 (0.701, 0.822)	65	17156	0.0038
cancer_of_kidney_and_renal_pelvis	neoplasms	Emory	0.661 (0.613, 0.708)	100	11332	0.0087
cancer_of_other_endocrine_glands	neoplasms	BIDMC	0.558 (0.439, 0.668)	25	6734	0.0037
cancer_of_other_endocrine_glands	neoplasms	Stanford	0.613 (0.549, 0.677)	78	17101	0.0045
cancer_of_other_endocrine_glands	neoplasms	Emory	0.547 (0.491, 0.601)	95	11443	0.0082
cancer_of_other_lymphoid_histiocytic_tissue	neoplasms	BIDMC	0.654 (0.585, 0.722)	48	6655	0.0072
cancer_of_other_lymphoid_histiocytic_tissue	neoplasms	Stanford	0.709 (0.663, 0.754)	144	16937	0.0084
cancer_of_other_lymphoid_histiocytic_tissue	neoplasms	Emory	0.644 (0.594, 0.692)	121	11253	0.0106
cancer_of_urinary_organs_incl_kidney_and_bladder	neoplasms	BIDMC	0.724 (0.651, 0.793)	49	6636	0.0073
cancer_of_urinary_organs_incl_kidney_and_bladder	neoplasms	Stanford	0.759 (0.716, 0.796)	148	16954	0.0087
cancer_of_urinary_organs_incl_kidney_and_bladder	neoplasms	Emory	0.706 (0.667, 0.741)	166	11136	0.0147
cancer_suspected_or_other	neoplasms	BIDMC	0.627 (0.571, 0.685)	100	6600	0.0149
cancer_suspected_or_other	neoplasms	Stanford	0.708 (0.686, 0.729)	609	15829	0.037
cancer_suspected_or_other	neoplasms	Emory	0.633 (0.603, 0.662)	391	10742	0.0351
cancer_within_the_respiratory_system	neoplasms	BIDMC	0.670 (0.614, 0.724)	62	6672	0.0092
cancer_within_the_respiratory_system	neoplasms	Stanford	0.741 (0.701, 0.775)	154	17023	0.009
cancer_within_the_respiratory_system	neoplasms	Emory	0.622 (0.584, 0.658)	176	11307	0.0153
candidiasis	infectious diseases	BIDMC	0.615 (0.575, 0.656)	206	6283	0.0317
candidiasis	infectious diseases	Stanford	0.673 (0.653, 0.692)	737	15693	0.0449
candidiasis	infectious diseases	Emory	0.689 (0.667, 0.708)	614	9952	0.0581
candidiasis_of_skin_and_nails	infectious diseases	BIDMC	0.631 (0.547, 0.713)	53	6704	0.0078
candidiasis_of_skin_and_nails	infectious diseases	Stanford	0.659 (0.614, 0.702)	164	17032	0.0095
candidiasis_of_skin_and_nails	infectious diseases	Emory	0.703 (0.660, 0.744)	150	11267	0.0131
carbuncle_and_furuncle	dermatologic	BIDMC	0.711 (0.625, 0.793)	45	6710	0.0067
carbuncle_and_furuncle	dermatologic	Stanford	0.635 (0.590, 0.675)	201	16936	0.0117
carbuncle_and_furuncle	dermatologic	Emory	0.634 (0.583, 0.678)	161	11224	0.0141
carcinoma_in_situ_of_skin	neoplasms	BIDMC	0.713 (0.661, 0.760)	69	6678	0.0102
carcinoma_in_situ_of_skin	neoplasms	Stanford	0.779 (0.754, 0.806)	260	16914	0.0151
carcinoma_in_situ_of_skin	neoplasms	Emory	0.779 (0.715, 0.841)	52	11529	0.0045
cardiac_and_circulatory_congenital_anomalies	congenital anomalies	BIDMC	0.584 (0.529, 0.638)	99	6426	0.0152
cardiac_and_circulatory_congenital_anomalies	congenital anomalies	Stanford	0.573 (0.546, 0.597)	534	15972	0.0324
cardiac_and_circulatory_congenital_anomalies	congenital anomalies	Emory	0.581 (0.549, 0.616)	303	10538	0.0279
cardiac_arrest	circulatory system	BIDMC	0.742 (0.629, 0.834)	30	6750	0.0044
cardiac_arrest	circulatory system	Stanford	0.712 (0.663, 0.760)	129	17124	0.0075
cardiac_arrest	circulatory system	Emory	0.812 (0.784, 0.839)	226	11294	0.0196
cardiac_arrest_and_ventricular_fibrillation	circulatory system	BIDMC	0.734 (0.644, 0.814)	38	6738	0.0056
cardiac_arrest_and_ventricular_fibrillation	circulatory system	Stanford	0.718 (0.670, 0.760)	148	17063	0.0086
cardiac_arrest_and_ventricular_fibrillation	circulatory system	Emory	0.806 (0.781, 0.831)	260	11149	0.0228
cardiac_conduction_disorders	circulatory system	BIDMC	0.670 (0.642, 0.695)	434	5585	0.0721
cardiac_conduction_disorders	circulatory system	Stanford	0.690 (0.679, 0.701)	2806	9677	0.2248
cardiac_conduction_disorders	circulatory system	Emory	0.646 (0.630, 0.661)	1369	6132	0.1825
cardiac_congenital_anomalies	congenital anomalies	BIDMC	0.586 (0.530, 0.644)	86	6509	0.013
cardiac_congenital_anomalies	congenital anomalies	Stanford	0.591 (0.560, 0.621)	430	16252	0.0258
cardiac_congenital_anomalies	congenital anomalies	Emory	0.582 (0.541, 0.620)	230	10717	0.021
cardiac_defibrillator_in_situ	circulatory system	BIDMC	0.750 (0.660, 0.830)	42	6687	0.0062
cardiac_defibrillator_in_situ	circulatory system	Stanford	0.798 (0.764, 0.828)	235	16789	0.0138
cardiac_defibrillator_in_situ	circulatory system	Emory	0.754 (0.725, 0.781)	296	10799	0.0267
cardiac_dysrhythmias	circulatory system	BIDMC	0.601 (0.581, 0.623)	763	3686	0.1715
cardiac_dysrhythmias	circulatory system	Stanford	0.626 (0.615, 0.638)	2817	8862	0.2412
cardiac_dysrhythmias	circulatory system	Emory	0.618 (0.603, 0.631)	1664	4369	0.2758
cardiac_pacemaker_device_in_situ	circulatory system	BIDMC	0.748 (0.714, 0.781)	171	6411	0.026
cardiac_pacemaker_device_in_situ	circulatory system	Stanford	0.793 (0.769, 0.815)	506	16203	0.0303
cardiac_pacemaker_device_in_situ	circulatory system	Emory	0.721 (0.702, 0.742)	624	10142	0.058
cardiac_pacemaker_in_situ	circulatory system	BIDMC	0.782 (0.738, 0.825)	113	6535	0.017
cardiac_pacemaker_in_situ	circulatory system	Stanford	0.799 (0.772, 0.825)	415	16433	0.0246
cardiac_pacemaker_in_situ	circulatory system	Emory	0.749 (0.723, 0.773)	494	10529	0.0448
cardiac_shunt_heart_septal_defect	congenital anomalies	BIDMC	0.592 (0.522, 0.668)	55	6636	0.0082
cardiac_shunt_heart_septal_defect	congenital anomalies	Stanford	0.664 (0.622, 0.708)	158	16911	0.0093
cardiac_shunt_heart_septal_defect	congenital anomalies	Emory	0.625 (0.576, 0.672)	134	11094	0.0119
cardiomegaly	circulatory system	BIDMC	0.709 (0.628, 0.790)	28	6685	0.0042
cardiomegaly	circulatory system	Stanford	0.739 (0.724, 0.752)	1273	14363	0.0814
cardiomegaly	circulatory system	Emory	0.668 (0.653, 0.683)	1276	7892	0.1392
cardiomyopathy	circulatory system	BIDMC	0.677 (0.640, 0.713)	267	6042	0.0423
cardiomyopathy	circulatory system	Stanford	0.703 (0.679, 0.727)	548	15916	0.0333
cardiomyopathy	circulatory system	Emory	0.715 (0.693, 0.738)	499	9683	0.049
carditis	circulatory system	BIDMC	0.628 (0.581, 0.673)	164	6446	0.0248
carditis	circulatory system	Stanford	0.729 (0.702, 0.756)	436	16400	0.0259
carditis	circulatory system	Emory	0.691 (0.668, 0.716)	492	10294	0.0456
cataplexy_and_narcolepsy	neurological	BIDMC	0.640 (0.522, 0.759)	29	6726	0.0043
cataplexy_and_narcolepsy	neurological	Stanford	0.570 (0.522, 0.619)	166	16903	0.0097
cataplexy_and_narcolepsy	neurological	Emory	0.586 (0.516, 0.656)	62	11320	0.0054
cataract	sense organs	BIDMC	0.630 (0.605, 0.652)	365	5671	0.0605
cataract	sense organs	Stanford	0.766 (0.757, 0.775)	1801	13069	0.1211
cataract	sense organs	Emory	0.682 (0.671, 0.694)	1445	7799	0.1563
celiac_disease	digestive	BIDMC	0.503 (0.360, 0.638)	21	6721	0.0031
celiac_disease	digestive	Stanford	0.599 (0.534, 0.660)	80	17117	0.0047
celiac_disease	digestive	Emory	0.500 (0.357, 0.638)	16	11564	0.0014
cellulitis_and_abscess_of_arm_hand	dermatologic	BIDMC	0.662 (0.573, 0.745)	63	6608	0.0094
cellulitis_and_abscess_of_arm_hand	dermatologic	Stanford	0.621 (0.572, 0.666)	172	17002	0.01
cellulitis_and_abscess_of_arm_hand	dermatologic	Emory	0.652 (0.613, 0.692)	191	11132	0.0169
cellulitis_and_abscess_of_face_neck	dermatologic	BIDMC	0.579 (0.501, 0.661)	51	6680	0.0076
cellulitis_and_abscess_of_face_neck	dermatologic	Stanford	0.565 (0.522, 0.609)	198	16985	0.0115
cellulitis_and_abscess_of_face_neck	dermatologic	Emory	0.643 (0.591, 0.694)	134	11244	0.0118
cellulitis_and_abscess_of_fingers_toes	dermatologic	BIDMC	0.531 (0.477, 0.590)	112	6489	0.017
cellulitis_and_abscess_of_fingers_toes	dermatologic	Stanford	0.552 (0.521, 0.586)	459	16501	0.0271
cellulitis_and_abscess_of_fingers_toes	dermatologic	Emory	0.545 (0.502, 0.588)	191	11141	0.0169
cellulitis_and_abscess_of_foot_toe	dermatologic	BIDMC	0.663 (0.487, 0.806)	11	6761	0.0016
cellulitis_and_abscess_of_foot_toe	dermatologic	Stanford	0.721 (0.661, 0.781)	84	17179	0.0049
cellulitis_and_abscess_of_foot_toe	dermatologic	Emory	0.718 (0.662, 0.779)	52	11431	0.0045
cellulitis_and_abscess_of_leg_except_foot	dermatologic	BIDMC	0.685 (0.644, 0.727)	159	6354	0.0244
cellulitis_and_abscess_of_leg_except_foot	dermatologic	Stanford	0.715 (0.690, 0.741)	426	16526	0.0251
cellulitis_and_abscess_of_leg_except_foot	dermatologic	Emory	0.689 (0.665, 0.713)	473	10661	0.0425
cellulitis_and_abscess_of_trunk	dermatologic	BIDMC	0.666 (0.594, 0.735)	78	6604	0.0117
cellulitis_and_abscess_of_trunk	dermatologic	Stanford	0.623 (0.582, 0.662)	256	16882	0.0149
cellulitis_and_abscess_of_trunk	dermatologic	Emory	0.670 (0.632, 0.704)	246	11018	0.0218
central_nonobstroctive_sleep_apnea	neurological	BIDMC	0.638 (0.609, 0.666)	379	5913	0.0602
central_nonobstroctive_sleep_apnea	neurological	Stanford	0.697 (0.676, 0.715)	808	15317	0.0501
central_nonobstroctive_sleep_apnea	neurological	Emory	0.671 (0.648, 0.692)	654	8554	0.071
cerebral_aneurysm	circulatory system	BIDMC	0.678 (0.544, 0.799)	24	6727	0.0036
cerebral_aneurysm	circulatory system	Stanford	0.698 (0.654, 0.740)	123	17037	0.0072
cerebral_aneurysm	circulatory system	Emory	0.630 (0.576, 0.682)	82	11337	0.0072
cerebral_artery_occlusion_with_cerebral_infarction	circulatory system	BIDMC	0.722 (0.680, 0.759)	175	6394	0.0266
cerebral_artery_occlusion_with_cerebral_infarction	circulatory system	Stanford	0.766 (0.744, 0.789)	449	16298	0.0268
cerebral_artery_occlusion_with_cerebral_infarction	circulatory system	Emory	0.692 (0.673, 0.711)	712	9829	0.0675
cerebral_atherosclerosis	circulatory system	BIDMC	0.729 (0.650, 0.802)	20	6775	0.0029
cerebral_atherosclerosis	circulatory system	Stanford	0.836 (0.809, 0.862)	139	17133	0.008
cerebral_atherosclerosis	circulatory system	Emory	0.758 (0.724, 0.791)	165	11289	0.0144
cerebral_cysts	neurological	BIDMC	0.481 (0.162, 0.775)	6	6801	0.0009
cerebral_cysts	neurological	Stanford	0.521 (0.429, 0.617)	45	17215	0.0026
cerebral_cysts	neurological	Emory	0.428 (0.290, 0.565)	22	11531	0.0019
cerebral_degeneration_unspecified	neurological	BIDMC	0.767 (0.644, 0.869)	17	6774	0.0025
cerebral_degeneration_unspecified	neurological	Stanford	0.773 (0.716, 0.821)	77	17153	0.0045
cerebral_degeneration_unspecified	neurological	Emory	0.765 (0.726, 0.802)	88	11208	0.0078
cerebral_edema_and_compression_of_brain	neurological	BIDMC	0.600 (0.505, 0.692)	51	6713	0.0075
cerebral_edema_and_compression_of_brain	neurological	Stanford	0.602 (0.556, 0.646)	167	16977	0.0097
cerebral_edema_and_compression_of_brain	neurological	Emory	0.623 (0.587, 0.657)	182	11034	0.0162
cerebral_ischemia	circulatory system	BIDMC	0.693 (0.657, 0.726)	255	6078	0.0403
cerebral_ischemia	circulatory system	Stanford	0.755 (0.738, 0.773)	764	15499	0.047
cerebral_ischemia	circulatory system	Emory	0.694 (0.678, 0.710)	1100	8580	0.1136
cerebrovascular_disease	circulatory system	BIDMC	0.693 (0.666, 0.719)	346	5650	0.0577
cerebrovascular_disease	circulatory system	Stanford	0.757 (0.743, 0.771)	1067	14429	0.0689
cerebrovascular_disease	circulatory system	Emory	0.690 (0.674, 0.704)	1247	7445	0.1435
certain_early_complications_of_trauma_or_procedure	injuries & poisonings	BIDMC	0.736 (0.626, 0.841)	18	6788	0.0026
certain_early_complications_of_trauma_or_procedure	injuries & poisonings	Stanford	0.599 (0.536, 0.658)	89	17131	0.0052
certain_early_complications_of_trauma_or_procedure	injuries & poisonings	Emory	0.698 (0.658, 0.736)	204	11196	0.0179
cervical_radiculitis	symptoms	BIDMC	0.554 (0.517, 0.589)	232	6174	0.0362
cervical_radiculitis	symptoms	Stanford	0.642 (0.621, 0.663)	745	15773	0.0451
cervical_radiculitis	symptoms	Emory	0.574 (0.554, 0.594)	759	9820	0.0717
cervicalgia	symptoms	BIDMC	0.559 (0.530, 0.590)	418	5316	0.0729
cervicalgia	symptoms	Stanford	0.612 (0.599, 0.626)	1773	12825	0.1215
cervicalgia	symptoms	Emory	0.581 (0.565, 0.596)	1479	7425	0.1661
changes_in_skin_texture	dermatologic	BIDMC	0.647 (0.560, 0.736)	29	6784	0.0043
changes_in_skin_texture	dermatologic	Stanford	0.637 (0.592, 0.678)	176	17042	0.0102
changes_in_skin_texture	dermatologic	Emory	0.592 (0.535, 0.651)	91	11482	0.0079
chemotherapy	neoplasms	BIDMC	0.631 (0.581, 0.678)	143	6462	0.0217
chemotherapy	neoplasms	Stanford	0.680 (0.663, 0.701)	722	15791	0.0437
chemotherapy	neoplasms	Emory	0.608 (0.587, 0.627)	744	10336	0.0671
cholecystitis_without_cholelithiasis	digestive	BIDMC	0.610 (0.511, 0.707)	39	6728	0.0058
cholecystitis_without_cholelithiasis	digestive	Stanford	0.639 (0.595, 0.679)	162	17005	0.0094
cholecystitis_without_cholelithiasis	digestive	Emory	0.626 (0.582, 0.670)	175	11176	0.0154
cholelithiasis	digestive	BIDMC	0.590 (0.539, 0.641)	152	6375	0.0233
cholelithiasis	digestive	Stanford	0.681 (0.658, 0.703)	542	16062	0.0326
cholelithiasis	digestive	Emory	0.617 (0.596, 0.640)	621	10084	0.058
cholelithiasis_and_cholecystitis	digestive	BIDMC	0.595 (0.549, 0.645)	170	6311	0.0262
cholelithiasis_and_cholecystitis	digestive	Stanford	0.682 (0.657, 0.704)	588	15964	0.0355
cholelithiasis_and_cholecystitis	digestive	Emory	0.615 (0.594, 0.636)	664	9979	0.0624
cholelithiasis_with_acute_cholecystitis	digestive	BIDMC	0.550 (0.444, 0.652)	31	6754	0.0046
cholelithiasis_with_acute_cholecystitis	digestive	Stanford	0.590 (0.529, 0.643)	111	17166	0.0064
cholelithiasis_with_acute_cholecystitis	digestive	Emory	0.569 (0.508, 0.631)	97	11409	0.0084
cholelithiasis_with_other_cholecystitis	digestive	BIDMC	0.655 (0.550, 0.741)	37	6708	0.0055
cholelithiasis_with_other_cholecystitis	digestive	Stanford	0.643 (0.607, 0.684)	195	16894	0.0114
cholelithiasis_with_other_cholecystitis	digestive	Emory	0.587 (0.534, 0.639)	129	11159	0.0114
chondrocalcinosis	endocrine/metabolic	BIDMC	0.721 (0.628, 0.798)	31	6738	0.0046
chondrocalcinosis	endocrine/metabolic	Stanford	0.785 (0.751, 0.818)	150	17073	0.0087
chondrocalcinosis	endocrine/metabolic	Emory	0.760 (0.697, 0.818)	70	11498	0.0061
chorioretinal_inflammations_scars_and_other_disorders_of_choroid	sense organs	BIDMC	0.523 (0.413, 0.642)	13	6795	0.0019
chorioretinal_inflammations_scars_and_other_disorders_of_choroid	sense organs	Stanford	0.589 (0.528, 0.647)	85	17170	0.0049
chorioretinal_inflammations_scars_and_other_disorders_of_choroid	sense organs	Emory	0.500 (0.430, 0.568)	56	11495	0.0048
chorioretinal_scars	sense organs	BIDMC	0.443 (0.349, 0.535)	12	6800	0.0018
chorioretinal_scars	sense organs	Stanford	0.563 (0.493, 0.631)	69	17213	0.004
chorioretinal_scars	sense organs	Emory	0.495 (0.418, 0.577)	47	11514	0.0041
chromosomal_anomalies	congenital anomalies	BIDMC	0.568 (0.281, 0.818)	7	6802	0.001
chromosomal_anomalies	congenital anomalies	Stanford	0.694 (0.597, 0.792)	52	17137	0.003
chromosomal_anomalies	congenital anomalies	Emory	0.685 (0.582, 0.784)	25	11519	0.0022
chromosomal_anomalies_and_genetic_disorders	congenital anomalies	BIDMC	0.521 (0.312, 0.727)	9	6794	0.0013
chromosomal_anomalies_and_genetic_disorders	congenital anomalies	Stanford	0.676 (0.596, 0.749)	75	17043	0.0044
chromosomal_anomalies_and_genetic_disorders	congenital anomalies	Emory	0.637 (0.539, 0.731)	35	11491	0.003
chronic_airway_obstruction	respiratory	BIDMC	0.729 (0.696, 0.759)	263	5778	0.0435
chronic_airway_obstruction	respiratory	Stanford	0.742 (0.724, 0.760)	700	15385	0.0435
chronic_airway_obstruction	respiratory	Emory	0.693 (0.675, 0.711)	802	9088	0.0811
chronic_bronchitis	respiratory	BIDMC	0.738 (0.696, 0.777)	113	6423	0.0173
chronic_bronchitis	respiratory	Stanford	0.760 (0.733, 0.781)	402	16304	0.0241
chronic_bronchitis	respiratory	Emory	0.717 (0.695, 0.740)	418	10523	0.0382
chronic_dermatitis_due_to_solar_radiation	dermatologic	BIDMC	0.613 (0.560, 0.663)	113	6481	0.0171
chronic_dermatitis_due_to_solar_radiation	dermatologic	Stanford	0.673 (0.644, 0.700)	346	16809	0.0202
chronic_dermatitis_due_to_solar_radiation	dermatologic	Emory	0.706 (0.661, 0.754)	157	11378	0.0136
chronic_fatigue_syndrome	symptoms	BIDMC	0.523 (0.476, 0.567)	154	6505	0.0231
chronic_fatigue_syndrome	symptoms	Stanford	0.589 (0.566, 0.612)	703	15989	0.0421
chronic_fatigue_syndrome	symptoms	Emory	0.548 (0.503, 0.594)	154	11096	0.0137
chronic_kidney_disease_stage_i_or_ii	genitourinary	BIDMC	0.667 (0.626, 0.705)	152	6369	0.0233
chronic_kidney_disease_stage_i_or_ii	genitourinary	Stanford	0.776 (0.758, 0.794)	693	16128	0.0412
chronic_kidney_disease_stage_i_or_ii	genitourinary	Emory	0.685 (0.663, 0.707)	488	10435	0.0447
chronic_kidney_disease_stage_iii	genitourinary	BIDMC	0.780 (0.758, 0.803)	324	5981	0.0514
chronic_kidney_disease_stage_iii	genitourinary	Stanford	0.822 (0.808, 0.834)	876	15778	0.0526
chronic_kidney_disease_stage_iii	genitourinary	Emory	0.755 (0.740, 0.769)	982	9498	0.0937
chronic_kidney_disease_stage_iv	genitourinary	BIDMC	0.833 (0.804, 0.859)	125	6546	0.0187
chronic_kidney_disease_stage_iv	genitourinary	Stanford	0.830 (0.800, 0.856)	265	16930	0.0154
chronic_kidney_disease_stage_iv	genitourinary	Emory	0.785 (0.761, 0.807)	400	10863	0.0355
chronic_laryngitis	respiratory	BIDMC	0.516 (0.449, 0.584)	95	6658	0.0141
chronic_laryngitis	respiratory	Stanford	0.651 (0.557, 0.747)	34	17289	0.002
chronic_laryngitis	respiratory	Emory	0.442 (0.359, 0.535)	30	11496	0.0026
chronic_liver_disease_and_cirrhosis	digestive	BIDMC	0.609 (0.579, 0.636)	460	5577	0.0762
chronic_liver_disease_and_cirrhosis	digestive	Stanford	0.641 (0.627, 0.657)	1414	14167	0.0908
chronic_liver_disease_and_cirrhosis	digestive	Emory	0.573 (0.555, 0.591)	1056	9290	0.1021
chronic_lymphocytic_thyroiditis	endocrine/metabolic	BIDMC	0.626 (0.535, 0.711)	33	6711	0.0049
chronic_lymphocytic_thyroiditis	endocrine/metabolic	Stanford	0.666 (0.629, 0.702)	209	16818	0.0123
chronic_lymphocytic_thyroiditis	endocrine/metabolic	Emory	0.642 (0.574, 0.708)	74	11447	0.0064
chronic_obstructive_asthma	respiratory	BIDMC	0.943 (0.937, 0.948)	1	6664	0.0002
chronic_obstructive_asthma	respiratory	Stanford	0.691 (0.636, 0.745)	91	17069	0.0053
chronic_obstructive_asthma	respiratory	Emory	0.667 (0.615, 0.719)	88	11076	0.0079
chronic_pain	neurological	BIDMC	0.586 (0.556, 0.617)	347	5747	0.0569
chronic_pain	neurological	Stanford	0.636 (0.627, 0.645)	3439	10704	0.2432
chronic_pain	neurological	Emory	0.596 (0.580, 0.612)	1299	9018	0.1259
chronic_pain_syndrome	neurological	BIDMC	0.739 (0.676, 0.797)	66	6537	0.01
chronic_pain_syndrome	neurological	Stanford	0.703 (0.679, 0.726)	585	16256	0.0347
chronic_pain_syndrome	neurological	Emory	0.704 (0.669, 0.734)	216	11172	0.019
chronic_pharyngitis_and_nasopharyngitis	respiratory	BIDMC	0.513 (0.477, 0.551)	254	6231	0.0392
chronic_pharyngitis_and_nasopharyngitis	respiratory	Stanford	0.509 (0.487, 0.529)	805	15716	0.0487
chronic_pharyngitis_and_nasopharyngitis	respiratory	Emory	0.547 (0.523, 0.571)	564	10023	0.0533
chronic_pulmonary_heart_disease	circulatory system	BIDMC	0.724 (0.702, 0.745)	483	5566	0.0798
chronic_pulmonary_heart_disease	circulatory system	Stanford	0.750 (0.727, 0.771)	516	16115	0.031
chronic_pulmonary_heart_disease	circulatory system	Emory	0.757 (0.737, 0.775)	584	9916	0.0556
chronic_renal_failure_ckd	genitourinary	BIDMC	0.670 (0.650, 0.689)	791	5107	0.1341
chronic_renal_failure_ckd	genitourinary	Stanford	0.744 (0.731, 0.756)	1554	14357	0.0977
chronic_renal_failure_ckd	genitourinary	Emory	0.699 (0.686, 0.712)	1597	7805	0.1699
chronic_sinusitis	respiratory	BIDMC	0.536 (0.503, 0.567)	338	5933	0.0539
chronic_sinusitis	respiratory	Stanford	0.522 (0.505, 0.539)	1280	13737	0.0852
chronic_sinusitis	respiratory	Emory	0.516 (0.495, 0.538)	919	8990	0.0927
chronic_thyroiditis	endocrine/metabolic	BIDMC	0.627 (0.533, 0.724)	33	6711	0.0049
chronic_thyroiditis	endocrine/metabolic	Stanford	0.664 (0.628, 0.701)	211	16805	0.0124
chronic_thyroiditis	endocrine/metabolic	Emory	0.609 (0.541, 0.667)	76	11439	0.0066
chronic_tonsillitis_and_adenoiditis	respiratory	BIDMC	0.856 (0.808, 0.897)	35	6742	0.0052
chronic_tonsillitis_and_adenoiditis	respiratory	Stanford	0.765 (0.752, 0.780)	695	15456	0.043
chronic_tonsillitis_and_adenoiditis	respiratory	Emory	0.674 (0.623, 0.728)	123	11247	0.0108
chronic_ulcer_of_leg_or_foot	dermatologic	BIDMC	0.791 (0.743, 0.834)	84	6597	0.0126
chronic_ulcer_of_leg_or_foot	dermatologic	Stanford	0.786 (0.751, 0.819)	208	16992	0.0121
chronic_ulcer_of_leg_or_foot	dermatologic	Emory	0.793 (0.770, 0.815)	307	11048	0.027
chronic_ulcer_of_skin	dermatologic	BIDMC	0.771 (0.735, 0.806)	162	6457	0.0245
chronic_ulcer_of_skin	dermatologic	Stanford	0.748 (0.725, 0.770)	492	16495	0.029
chronic_ulcer_of_skin	dermatologic	Emory	0.765 (0.743, 0.785)	560	10568	0.0503
chronic_ulcer_of_unspecified_site	dermatologic	BIDMC	0.705 (0.627, 0.782)	43	6719	0.0064
chronic_ulcer_of_unspecified_site	dermatologic	Stanford	0.711 (0.681, 0.741)	240	16917	0.014
chronic_ulcer_of_unspecified_site	dermatologic	Emory	0.715 (0.672, 0.756)	161	11284	0.0141
chronic_venous_insufficiency_cvi	circulatory system	BIDMC	0.699 (0.659, 0.736)	145	6414	0.0221
chronic_venous_insufficiency_cvi	circulatory system	Stanford	0.733 (0.713, 0.752)	538	16312	0.0319
chronic_venous_insufficiency_cvi	circulatory system	Emory	0.643 (0.623, 0.663)	837	9834	0.0784
circadian_rhythm_sleep_disorder	neurological	BIDMC	0.564 (0.534, 0.591)	440	5393	0.0754
circadian_rhythm_sleep_disorder	neurological	Stanford	0.573 (0.549, 0.597)	731	15810	0.0442
circadian_rhythm_sleep_disorder	neurological	Emory	0.533 (0.502, 0.565)	330	10845	0.0295
circulatory_disease_nec	circulatory system	BIDMC	0.651 (0.611, 0.693)	158	6460	0.0239
circulatory_disease_nec	circulatory system	Stanford	0.721 (0.706, 0.736)	1213	15213	0.0738
circulatory_disease_nec	circulatory system	Emory	0.668 (0.653, 0.683)	1625	8546	0.1598
circumscribed_scleroderma	dermatologic	BIDMC	0.776 (0.679, 0.849)	28	6755	0.0041
circumscribed_scleroderma	dermatologic	Stanford	0.756 (0.701, 0.807)	103	17160	0.006
circumscribed_scleroderma	dermatologic	Emory	0.734 (0.651, 0.806)	38	11544	0.0033
cirrhosis_of_liver_without_mention_of_alcohol	digestive	BIDMC	0.610 (0.544, 0.672)	98	6537	0.0148
cirrhosis_of_liver_without_mention_of_alcohol	digestive	Stanford	0.725 (0.686, 0.763)	200	16872	0.0117
cirrhosis_of_liver_without_mention_of_alcohol	digestive	Emory	0.693 (0.643, 0.738)	144	11233	0.0127
coagulation_defects	hematopoietic	BIDMC	0.710 (0.687, 0.733)	515	5400	0.0871
coagulation_defects	hematopoietic	Stanford	0.742 (0.727, 0.756)	1317	14549	0.083
coagulation_defects	hematopoietic	Emory	0.675 (0.659, 0.690)	1322	8194	0.1389
colon_cancer	neoplasms	BIDMC	0.588 (0.466, 0.705)	23	6737	0.0034
colon_cancer	neoplasms	Stanford	0.701 (0.661, 0.746)	103	17111	0.006
colon_cancer	neoplasms	Emory	0.637 (0.587, 0.680)	119	11324	0.0104
colorectal_cancer	neoplasms	BIDMC	0.565 (0.476, 0.645)	40	6684	0.0059
colorectal_cancer	neoplasms	Stanford	0.650 (0.609, 0.694)	133	17047	0.0077
colorectal_cancer	neoplasms	Emory	0.597 (0.557, 0.639)	151	11263	0.0132
coma	neurological	BIDMC	0.765 (0.686, 0.836)	29	6780	0.0043
coma	neurological	Stanford	0.768 (0.728, 0.807)	158	17040	0.0092
coma	neurological	Emory	0.721 (0.684, 0.753)	227	11294	0.0197
complex_regional_central_pain_syndrome	neurological	BIDMC	0.705 (0.645, 0.759)	95	6476	0.0145
complex_regional_central_pain_syndrome	neurological	Stanford	0.684 (0.663, 0.706)	680	15996	0.0408
complex_regional_central_pain_syndrome	neurological	Emory	0.675 (0.646, 0.704)	300	10992	0.0266
complication_due_to_other_implant_and_internal_device	injuries & poisonings	BIDMC	0.704 (0.629, 0.776)	63	6694	0.0093
complication_due_to_other_implant_and_internal_device	injuries & poisonings	Stanford	0.619 (0.588, 0.652)	346	16667	0.0203
complication_due_to_other_implant_and_internal_device	injuries & poisonings	Emory	0.639 (0.605, 0.674)	291	10959	0.0259
complication_of_internal_orthopedic_device	injuries & poisonings	BIDMC	0.620 (0.559, 0.685)	67	6630	0.01
complication_of_internal_orthopedic_device	injuries & poisonings	Stanford	0.561 (0.526, 0.597)	336	16640	0.0198
complication_of_internal_orthopedic_device	injuries & poisonings	Emory	0.605 (0.564, 0.643)	235	11148	0.0206
complications_of_cardiac_vascular_device_implant_and_graft	injuries & poisonings	BIDMC	0.764 (0.726, 0.802)	126	6547	0.0189
complications_of_cardiac_vascular_device_implant_and_graft	injuries & poisonings	Stanford	0.739 (0.707, 0.771)	296	16687	0.0174
complications_of_cardiac_vascular_device_implant_and_graft	injuries & poisonings	Emory	0.752 (0.728, 0.775)	452	10573	0.041
complications_of_transplants_and_reattached_limbs	injuries & poisonings	BIDMC	0.655 (0.618, 0.693)	270	6228	0.0416
complications_of_transplants_and_reattached_limbs	injuries & poisonings	Stanford	0.640 (0.615, 0.664)	702	15856	0.0424
complications_of_transplants_and_reattached_limbs	injuries & poisonings	Emory	0.699 (0.680, 0.717)	867	10291	0.0777
concussion	injuries & poisonings	BIDMC	0.674 (0.616, 0.732)	49	6667	0.0073
concussion	injuries & poisonings	Stanford	0.588 (0.553, 0.622)	284	16795	0.0166
concussion	injuries & poisonings	Emory	0.581 (0.528, 0.632)	125	11393	0.0109
conduct_disorders	mental disorders	BIDMC	0.589 (0.418, 0.770)	9	6803	0.0013
conduct_disorders	mental disorders	Stanford	0.691 (0.640, 0.739)	158	17011	0.0092
conduct_disorders	mental disorders	Emory	0.543 (0.452, 0.634)	36	11545	0.0031
conductive_hearing_loss	sense organs	BIDMC	0.465 (0.351, 0.574)	29	6777	0.0043
conductive_hearing_loss	sense organs	Stanford	0.581 (0.524, 0.631)	166	16941	0.0097
conductive_hearing_loss	sense organs	Emory	0.532 (0.442, 0.618)	53	11424	0.0046
congenital_anomalies_of_face_and_neck	congenital anomalies	BIDMC	0.455 (0.330, 0.601)	12	6803	0.0018
congenital_anomalies_of_face_and_neck	congenital anomalies	Stanford	0.509 (0.461, 0.558)	170	16874	0.01
congenital_anomalies_of_face_and_neck	congenital anomalies	Emory	0.527 (0.452, 0.611)	58	11478	0.005
congenital_anomalies_of_great_vessels	congenital anomalies	BIDMC	0.542 (0.373, 0.698)	11	6785	0.0016
congenital_anomalies_of_great_vessels	congenital anomalies	Stanford	0.605 (0.528, 0.690)	70	17120	0.0041
congenital_anomalies_of_great_vessels	congenital anomalies	Emory	0.639 (0.560, 0.714)	48	11421	0.0042
congenital_anomalies_of_limbs	congenital anomalies	BIDMC	0.666 (0.566, 0.766)	29	6748	0.0043
congenital_anomalies_of_limbs	congenital anomalies	Stanford	0.584 (0.543, 0.625)	267	16706	0.0157
congenital_anomalies_of_limbs	congenital anomalies	Emory	0.630 (0.572, 0.682)	93	11259	0.0082
congenital_anomalies_of_peripheral_vascular_system	congenital anomalies	BIDMC	0.548 (0.379, 0.692)	16	6744	0.0024
congenital_anomalies_of_peripheral_vascular_system	congenital anomalies	Stanford	0.482 (0.419, 0.547)	109	17066	0.0063
congenital_anomalies_of_peripheral_vascular_system	congenital anomalies	Emory	0.515 (0.451, 0.576)	81	11424	0.007
congenital_anomalies_of_skin	dermatologic	BIDMC	0.608 (0.358, 0.801)	9	6797	0.0013
congenital_anomalies_of_skin	dermatologic	Stanford	0.543 (0.502, 0.580)	261	16799	0.0153
congenital_anomalies_of_skin	dermatologic	Emory	0.455 (0.372, 0.539)	64	11472	0.0055
congenital_anomalies_of_urinary_system	congenital anomalies	BIDMC	0.633 (0.537, 0.742)	28	6714	0.0042
congenital_anomalies_of_urinary_system	congenital anomalies	Stanford	0.663 (0.627, 0.697)	228	16719	0.0135
congenital_anomalies_of_urinary_system	congenital anomalies	Emory	0.644 (0.602, 0.685)	163	10949	0.0147
congenital_deformities_of_feet	congenital anomalies	BIDMC	0.625 (0.496, 0.755)	21	6782	0.0031
congenital_deformities_of_feet	congenital anomalies	Stanford	0.550 (0.498, 0.600)	149	17013	0.0087
congenital_deformities_of_feet	congenital anomalies	Emory	0.615 (0.538, 0.686)	63	11349	0.0055
congenital_musculoskeletal_deformities_of_spine	congenital anomalies	BIDMC	0.479 (0.150, 0.712)	5	6764	0.0007
congenital_musculoskeletal_deformities_of_spine	congenital anomalies	Stanford	0.600 (0.552, 0.648)	159	16852	0.0093
congenital_musculoskeletal_deformities_of_spine	congenital anomalies	Emory	0.595 (0.534, 0.654)	94	11244	0.0083
congenital_osteodystrophies	congenital anomalies	BIDMC	0.539 (0.471, 0.603)	71	6700	0.0105
congenital_osteodystrophies	congenital anomalies	Stanford	0.608 (0.587, 0.629)	738	15953	0.0442
congenital_osteodystrophies	congenital anomalies	Emory	0.621 (0.592, 0.648)	438	11046	0.0381
congestive_heart_failure_chf_nos	circulatory system	BIDMC	0.767 (0.743, 0.789)	323	5759	0.0531
congestive_heart_failure_chf_nos	circulatory system	Stanford	0.817 (0.801, 0.833)	662	15470	0.041
congestive_heart_failure_chf_nos	circulatory system	Emory	0.729 (0.712, 0.744)	886	8378	0.0956
congestive_heart_failure_nonhypertensive	circulatory system	BIDMC	0.753 (0.730, 0.776)	442	5330	0.0766
congestive_heart_failure_nonhypertensive	circulatory system	Stanford	0.827 (0.814, 0.840)	903	14938	0.057
congestive_heart_failure_nonhypertensive	circulatory system	Emory	0.724 (0.711, 0.739)	1162	7790	0.1298
conjunctivitis_infectious	sense organs	BIDMC	0.582 (0.528, 0.638)	133	6477	0.0201
conjunctivitis_infectious	sense organs	Stanford	0.519 (0.494, 0.544)	719	15771	0.0436
conjunctivitis_infectious	sense organs	Emory	0.533 (0.500, 0.566)	319	10625	0.0291
conjunctivitis_noninfectious	sense organs	BIDMC	0.539 (0.443, 0.648)	39	6730	0.0058
conjunctivitis_noninfectious	sense organs	Stanford	0.551 (0.522, 0.580)	457	16447	0.027
conjunctivitis_noninfectious	sense organs	Emory	0.572 (0.534, 0.609)	208	11209	0.0182
constipation	digestive	BIDMC	0.611 (0.587, 0.633)	587	5152	0.1023
constipation	digestive	Stanford	0.638 (0.625, 0.651)	2164	12710	0.1455
constipation	digestive	Emory	0.629 (0.615, 0.644)	1530	7806	0.1639
contact_dermatitis_and_other_eczema_due_to_plants_except_food	dermatologic	BIDMC	0.511 (0.384, 0.664)	11	6777	0.0016
contact_dermatitis_and_other_eczema_due_to_plants_except_food	dermatologic	Stanford	0.479 (0.415, 0.545)	109	17179	0.0063
contact_dermatitis_and_other_eczema_due_to_plants_except_food	dermatologic	Emory	0.612 (0.532, 0.685)	51	11430	0.0044
contracture_of_joint	musculoskeletal	BIDMC	0.515 (0.406, 0.628)	26	6749	0.0038
contracture_of_joint	musculoskeletal	Stanford	0.640 (0.589, 0.692)	128	17091	0.0074
contracture_of_joint	musculoskeletal	Emory	0.545 (0.496, 0.593)	185	11332	0.0161
contracture_of_palmar_fascia_dupuytren_s_disease	musculoskeletal	BIDMC	0.652 (0.570, 0.740)	31	6740	0.0046
contracture_of_palmar_fascia_dupuytren_s_disease	musculoskeletal	Stanford	0.729 (0.675, 0.777)	137	17080	0.008
contracture_of_palmar_fascia_dupuytren_s_disease	musculoskeletal	Emory	0.593 (0.528, 0.663)	53	11523	0.0046
contusion	injuries & poisonings	BIDMC	0.601 (0.564, 0.634)	278	5956	0.0446
contusion	injuries & poisonings	Stanford	0.629 (0.611, 0.647)	1282	14645	0.0805
contusion	injuries & poisonings	Emory	0.607 (0.587, 0.625)	1004	9067	0.0997
convulsions	neurological	BIDMC	0.631 (0.564, 0.694)	71	6530	0.0108
convulsions	neurological	Stanford	0.612 (0.579, 0.643)	358	16177	0.0217
convulsions	neurological	Emory	0.649 (0.624, 0.674)	465	10364	0.0429
corneal_dystrophy	sense organs	BIDMC	0.663 (0.421, 0.879)	9	6810	0.0013
corneal_dystrophy	sense organs	Stanford	0.717 (0.668, 0.767)	103	17164	0.006
corneal_dystrophy	sense organs	Emory	0.655 (0.564, 0.747)	45	11527	0.0039
corneal_opacity_and_other_disorders_of_cornea	sense organs	BIDMC	0.554 (0.431, 0.676)	33	6743	0.0049
corneal_opacity_and_other_disorders_of_cornea	sense organs	Stanford	0.623 (0.586, 0.662)	303	16737	0.0178
corneal_opacity_and_other_disorders_of_cornea	sense organs	Emory	0.554 (0.504, 0.600)	164	11130	0.0145
corns_and_callosities	dermatologic	BIDMC	0.645 (0.592, 0.694)	94	6567	0.0141
corns_and_callosities	dermatologic	Stanford	0.683 (0.659, 0.706)	489	16549	0.0287
corns_and_callosities	dermatologic	Emory	0.586 (0.546, 0.625)	221	11139	0.0195
coronary_atherosclerosis	circulatory system	BIDMC	0.716 (0.694, 0.737)	472	5216	0.083
coronary_atherosclerosis	circulatory system	Stanford	0.768 (0.757, 0.778)	1505	13750	0.0987
coronary_atherosclerosis	circulatory system	Emory	0.679 (0.665, 0.695)	1281	6959	0.1555
coronavirus_disease_2019_covid_19	infectious diseases	BIDMC	0.541 (0.523, 0.559)	1076	5433	0.1653
coronavirus_disease_2019_covid_19	infectious diseases	Stanford	0.655 (0.643, 0.666)	3017	13960	0.1777
coronavirus_disease_2019_covid_19	infectious diseases	Emory	0.556 (0.538, 0.576)	1367	10235	0.1178
cough	respiratory	BIDMC	0.544 (0.519, 0.567)	636	4134	0.1333
cough	respiratory	Stanford	0.585 (0.571, 0.598)	2536	10723	0.1913
cough	respiratory	Emory	0.600 (0.586, 0.614)	1667	5389	0.2363
crystal_arthropathies	endocrine/metabolic	BIDMC	0.721 (0.648, 0.796)	34	6729	0.005
crystal_arthropathies	endocrine/metabolic	Stanford	0.784 (0.755, 0.811)	163	17059	0.0095
crystal_arthropathies	endocrine/metabolic	Emory	0.763 (0.709, 0.816)	72	11489	0.0062
curvature_of_spine	musculoskeletal	BIDMC	0.652 (0.591, 0.714)	70	6618	0.0105
curvature_of_spine	musculoskeletal	Stanford	0.661 (0.637, 0.684)	575	15939	0.0348
curvature_of_spine	musculoskeletal	Emory	0.667 (0.638, 0.693)	395	10558	0.0361
cyst_and_pseudocyst_of_pancreas	digestive	BIDMC	0.638 (0.586, 0.687)	100	6602	0.0149
cyst_and_pseudocyst_of_pancreas	digestive	Stanford	0.718 (0.682, 0.753)	155	17093	0.009
cyst_and_pseudocyst_of_pancreas	digestive	Emory	0.652 (0.603, 0.700)	129	11398	0.0112
cyst_of_kidney_acquired	genitourinary	BIDMC	0.631 (0.584, 0.675)	124	6519	0.0187
cyst_of_kidney_acquired	genitourinary	Stanford	0.705 (0.682, 0.729)	435	16382	0.0259
cyst_of_kidney_acquired	genitourinary	Emory	0.665 (0.647, 0.683)	673	9865	0.0639
cystic_kidney_disease	congenital anomalies	BIDMC	0.592 (0.476, 0.721)	17	6746	0.0025
cystic_kidney_disease	congenital anomalies	Stanford	0.690 (0.656, 0.722)	199	16886	0.0116
cystic_kidney_disease	congenital anomalies	Emory	0.653 (0.607, 0.697)	114	11083	0.0102
cystoid_macular_degeneration_of_retina	sense organs	BIDMC	0.625 (0.441, 0.770)	12	6727	0.0018
cystoid_macular_degeneration_of_retina	sense organs	Stanford	0.700 (0.655, 0.741)	151	17046	0.0088
cystoid_macular_degeneration_of_retina	sense organs	Emory	0.636 (0.574, 0.688)	80	11405	0.007
decreased_libido	mental disorders	BIDMC	0.660 (0.596, 0.720)	50	6710	0.0074
decreased_libido	mental disorders	Stanford	0.664 (0.634, 0.695)	280	16719	0.0165
decreased_libido	mental disorders	Emory	0.738 (0.695, 0.777)	110	11383	0.0096
decreased_white_blood_cell_count	hematopoietic	BIDMC	0.565 (0.512, 0.619)	110	6579	0.0164
decreased_white_blood_cell_count	hematopoietic	Stanford	0.608 (0.580, 0.636)	455	16376	0.027
decreased_white_blood_cell_count	hematopoietic	Emory	0.563 (0.528, 0.595)	286	11003	0.0253
decubitus_ulcer	dermatologic	BIDMC	0.853 (0.808, 0.887)	79	6708	0.0116
decubitus_ulcer	dermatologic	Stanford	0.809 (0.778, 0.837)	228	17047	0.0132
decubitus_ulcer	dermatologic	Emory	0.799 (0.775, 0.823)	317	11112	0.0277
deep_vein_thrombosis_dvt	circulatory system	BIDMC	0.653 (0.607, 0.699)	110	6530	0.0166
deep_vein_thrombosis_dvt	circulatory system	Stanford	0.714 (0.689, 0.739)	395	16486	0.0234
deep_vein_thrombosis_dvt	circulatory system	Emory	0.664 (0.643, 0.685)	627	10341	0.0572
deficiency_anemias	hematopoietic	BIDMC	0.759 (0.694, 0.829)	51	6650	0.0076
deficiency_anemias	hematopoietic	Stanford	0.700 (0.651, 0.747)	181	17059	0.0105
deficiency_anemias	hematopoietic	Emory	0.725 (0.691, 0.757)	262	11229	0.0228
deficiency_of_humoral_immunity	endocrine/metabolic	BIDMC	0.616 (0.518, 0.701)	30	6722	0.0044
deficiency_of_humoral_immunity	endocrine/metabolic	Stanford	0.541 (0.485, 0.600)	132	17120	0.0077
deficiency_of_humoral_immunity	endocrine/metabolic	Emory	0.548 (0.509, 0.590)	222	11157	0.0195
degeneration_of_intervertebral_disc	musculoskeletal	BIDMC	0.550 (0.490, 0.605)	109	6206	0.0173
degeneration_of_intervertebral_disc	musculoskeletal	Stanford	0.642 (0.627, 0.658)	1153	13929	0.0764
degeneration_of_intervertebral_disc	musculoskeletal	Emory	0.597 (0.580, 0.613)	1120	7833	0.1251
degeneration_of_macula_and_posterior_pole_of_retina	sense organs	BIDMC	0.715 (0.670, 0.755)	101	6539	0.0152
degeneration_of_macula_and_posterior_pole_of_retina	sense organs	Stanford	0.777 (0.761, 0.794)	706	15877	0.0426
degeneration_of_macula_and_posterior_pole_of_retina	sense organs	Emory	0.757 (0.732, 0.779)	348	10812	0.0312
degenerative_disease_of_the_spinal_cord	neurological	BIDMC	0.645 (0.567, 0.713)	55	6663	0.0082
degenerative_disease_of_the_spinal_cord	neurological	Stanford	0.668 (0.636, 0.700)	306	16698	0.018
degenerative_disease_of_the_spinal_cord	neurological	Emory	0.567 (0.538, 0.598)	333	10949	0.0295
degenerative_skin_conditions_and_other_dermatoses	dermatologic	BIDMC	0.607 (0.579, 0.638)	271	5740	0.0451
degenerative_skin_conditions_and_other_dermatoses	dermatologic	Stanford	0.671 (0.660, 0.683)	1724	13205	0.1155
degenerative_skin_conditions_and_other_dermatoses	dermatologic	Emory	0.633 (0.613, 0.653)	660	9722	0.0636
delirium_dementia_and_amnestic_and_other_cognitive_disorders	mental disorders	BIDMC	0.703 (0.674, 0.732)	366	5892	0.0585
delirium_dementia_and_amnestic_and_other_cognitive_disorders	mental disorders	Stanford	0.773 (0.757, 0.791)	1010	15492	0.0612
delirium_dementia_and_amnestic_and_other_cognitive_disorders	mental disorders	Emory	0.781 (0.762, 0.799)	644	10059	0.0602
delirium_due_to_conditions_classified_elsewhere	mental disorders	BIDMC	0.819 (0.783, 0.853)	128	6617	0.019
delirium_due_to_conditions_classified_elsewhere	mental disorders	Stanford	0.832 (0.813, 0.852)	360	16743	0.021
delirium_due_to_conditions_classified_elsewhere	mental disorders	Emory	0.777 (0.752, 0.807)	258	11091	0.0227
dementia_with_cerebral_degenerations	mental disorders	BIDMC	0.780 (0.730, 0.828)	52	6754	0.0076
dementia_with_cerebral_degenerations	mental disorders	Stanford	0.888 (0.866, 0.910)	103	17228	0.0059
dementia_with_cerebral_degenerations	mental disorders	Emory	0.854 (0.819, 0.887)	99	11427	0.0086
dementias	mental disorders	BIDMC	0.834 (0.809, 0.857)	203	6479	0.0304
dementias	mental disorders	Stanford	0.870 (0.853, 0.885)	484	16655	0.0282
dementias	mental disorders	Emory	0.830 (0.812, 0.845)	505	10735	0.0449
dental_caries	digestive	BIDMC	0.674 (0.526, 0.828)	17	6771	0.0025
dental_caries	digestive	Stanford	0.683 (0.629, 0.736)	143	17066	0.0083
dental_caries	digestive	Emory	0.644 (0.609, 0.678)	267	11054	0.0236
dentofacial_anomalies_including_malocclusion	digestive	BIDMC	0.533 (0.238, 0.967)	5	6814	0.0007
dentofacial_anomalies_including_malocclusion	digestive	Stanford	0.692 (0.663, 0.721)	423	16556	0.0249
dentofacial_anomalies_including_malocclusion	digestive	Emory	0.511 (0.434, 0.589)	56	11519	0.0048
dependence_on_respirator_ventilator_or_supplemental_oxygen	respiratory	BIDMC	0.626 (0.596, 0.655)	457	6172	0.0689
dependence_on_respirator_ventilator_or_supplemental_oxygen	respiratory	Stanford	0.590 (0.580, 0.602)	3069	13109	0.1897
dependence_on_respirator_ventilator_or_supplemental_oxygen	respiratory	Emory	0.649 (0.633, 0.665)	1209	9708	0.1107
depression	mental disorders	BIDMC	0.604 (0.581, 0.627)	647	4018	0.1387
depression	mental disorders	Stanford	0.594 (0.580, 0.608)	2040	10728	0.1598
depression	mental disorders	Emory	0.587 (0.571, 0.603)	1325	6303	0.1737
derangement_of_joint_non_traumatic	musculoskeletal	BIDMC	0.571 (0.539, 0.602)	289	6002	0.0459
derangement_of_joint_non_traumatic	musculoskeletal	Stanford	0.586 (0.568, 0.603)	1225	14504	0.0779
derangement_of_joint_non_traumatic	musculoskeletal	Emory	0.573 (0.553, 0.595)	740	10383	0.0665
dermatitis_due_to_solar_radiation	dermatologic	BIDMC	0.565 (0.519, 0.617)	142	6417	0.0216
dermatitis_due_to_solar_radiation	dermatologic	Stanford	0.630 (0.602, 0.656)	454	16539	0.0267
dermatitis_due_to_solar_radiation	dermatologic	Emory	0.654 (0.615, 0.694)	200	11292	0.0174
dermatochalasis	sense organs	BIDMC	0.614 (0.466, 0.753)	14	6807	0.0021
dermatochalasis	sense organs	Stanford	0.748 (0.728, 0.767)	392	16708	0.0229
dermatochalasis	sense organs	Emory	0.698 (0.656, 0.733)	171	11319	0.0149
dermatomycoses	infectious diseases	BIDMC	0.566 (0.475, 0.643)	38	6741	0.0056
dermatomycoses	infectious diseases	Stanford	0.479 (0.437, 0.519)	220	16887	0.0129
dermatomycoses	infectious diseases	Emory	0.542 (0.487, 0.592)	115	11331	0.01
dermatophytosis	infectious diseases	BIDMC	0.580 (0.541, 0.618)	219	5912	0.0357
dermatophytosis	infectious diseases	Stanford	0.625 (0.607, 0.641)	1303	14582	0.082
dermatophytosis	infectious diseases	Emory	0.560 (0.538, 0.582)	725	9799	0.0689
dermatophytosis_dermatomycosis	infectious diseases	BIDMC	0.574 (0.539, 0.612)	236	5860	0.0387
dermatophytosis_dermatomycosis	infectious diseases	Stanford	0.612 (0.596, 0.627)	1401	14339	0.089
dermatophytosis_dermatomycosis	infectious diseases	Emory	0.548 (0.525, 0.572)	789	9622	0.0758
dermatophytosis_of_nail	infectious diseases	BIDMC	0.574 (0.532, 0.620)	151	6239	0.0236
dermatophytosis_of_nail	infectious diseases	Stanford	0.670 (0.652, 0.690)	912	15685	0.0549
dermatophytosis_of_nail	infectious diseases	Emory	0.588 (0.560, 0.617)	474	10588	0.0428
dermatophytosis_of_the_body	infectious diseases	BIDMC	0.650 (0.583, 0.715)	56	6597	0.0084
dermatophytosis_of_the_body	infectious diseases	Stanford	0.579 (0.547, 0.609)	377	16650	0.0221
dermatophytosis_of_the_body	infectious diseases	Emory	0.553 (0.517, 0.592)	235	11096	0.0207
develomental_delays_and_disorders	mental disorders	BIDMC	0.595 (0.525, 0.658)	90	6580	0.0135
develomental_delays_and_disorders	mental disorders	Stanford	0.685 (0.656, 0.712)	460	16100	0.0278
develomental_delays_and_disorders	mental disorders	Emory	0.715 (0.687, 0.744)	318	11101	0.0278
diabetes_mellitus	endocrine/metabolic	BIDMC	0.635 (0.614, 0.656)	641	3551	0.1529
diabetes_mellitus	endocrine/metabolic	Stanford	0.694 (0.683, 0.704)	2644	9516	0.2174
diabetes_mellitus	endocrine/metabolic	Emory	0.628 (0.613, 0.642)	1570	4972	0.24
diabetes_type_2_with_peripheral_circulatory_disorders	endocrine/metabolic	BIDMC	0.791 (0.757, 0.819)	133	6457	0.0202
diabetes_type_2_with_peripheral_circulatory_disorders	endocrine/metabolic	Stanford	0.843 (0.821, 0.864)	227	16996	0.0132
diabetes_type_2_with_peripheral_circulatory_disorders	endocrine/metabolic	Emory	0.753 (0.732, 0.775)	415	10936	0.0366
diabetic_retinopathy	endocrine/metabolic	BIDMC	0.952 (0.947, 0.957)	2	6680	0.0003
diabetic_retinopathy	endocrine/metabolic	Stanford	0.731 (0.679, 0.780)	68	17110	0.004
diabetic_retinopathy	endocrine/metabolic	Emory	0.726 (0.662, 0.781)	51	11207	0.0045
diaphragmatic_hernia	digestive	BIDMC	0.585 (0.546, 0.626)	205	6149	0.0323
diaphragmatic_hernia	digestive	Stanford	0.646 (0.627, 0.666)	730	15687	0.0445
diaphragmatic_hernia	digestive	Emory	0.602 (0.582, 0.620)	897	9442	0.0868
diarrhea	digestive	BIDMC	0.595 (0.570, 0.620)	508	5086	0.0908
diarrhea	digestive	Stanford	0.600 (0.585, 0.615)	1752	13225	0.117
diarrhea	digestive	Emory	0.613 (0.596, 0.628)	1323	8243	0.1383
difficulty_in_walking	musculoskeletal	BIDMC	0.639 (0.579, 0.695)	81	6553	0.0122
difficulty_in_walking	musculoskeletal	Stanford	0.769 (0.744, 0.790)	474	16698	0.0276
difficulty_in_walking	musculoskeletal	Emory	0.682 (0.658, 0.703)	551	10769	0.0487
diffuse_diseases_of_connective_tissue	dermatologic	BIDMC	0.649 (0.592, 0.702)	56	6633	0.0084
diffuse_diseases_of_connective_tissue	dermatologic	Stanford	0.669 (0.639, 0.701)	310	16625	0.0183
diffuse_diseases_of_connective_tissue	dermatologic	Emory	0.657 (0.614, 0.700)	139	11228	0.0122
digestive_congenital_anomalies	congenital anomalies	BIDMC	0.487 (0.409, 0.567)	46	6693	0.0068
digestive_congenital_anomalies	congenital anomalies	Stanford	0.483 (0.451, 0.513)	424	16506	0.025
digestive_congenital_anomalies	congenital anomalies	Emory	0.525 (0.488, 0.562)	249	11114	0.0219
diplopia_and_disorders_of_binocular_vision	sense organs	BIDMC	0.576 (0.510, 0.640)	80	6623	0.0119
diplopia_and_disorders_of_binocular_vision	sense organs	Stanford	0.625 (0.595, 0.655)	369	16590	0.0218
diplopia_and_disorders_of_binocular_vision	sense organs	Emory	0.605 (0.563, 0.645)	211	11161	0.0186
disease_of_capillaries	circulatory system	BIDMC	0.497 (0.256, 0.801)	11	6812	0.0016
disease_of_capillaries	circulatory system	Stanford	0.620 (0.570, 0.668)	164	17025	0.0095
disease_of_capillaries	circulatory system	Emory	0.661 (0.451, 0.861)	7	11540	0.0006
disease_of_tricuspid_valve	circulatory system	BIDMC	0.722 (0.675, 0.767)	85	6651	0.0126
disease_of_tricuspid_valve	circulatory system	Stanford	0.764 (0.731, 0.795)	251	16793	0.0147
disease_of_tricuspid_valve	circulatory system	Emory	0.642 (0.619, 0.668)	571	10192	0.0531
diseases_and_other_conditions_of_the_tongue	digestive	BIDMC	0.663 (0.569, 0.756)	41	6732	0.0061
diseases_and_other_conditions_of_the_tongue	digestive	Stanford	0.515 (0.476, 0.553)	331	16737	0.0194
diseases_and_other_conditions_of_the_tongue	digestive	Emory	0.625 (0.576, 0.672)	118	11374	0.0103
diseases_of_esophagus	digestive	BIDMC	0.562 (0.538, 0.585)	680	3242	0.1734
diseases_of_esophagus	digestive	Stanford	0.613 (0.601, 0.625)	2347	9564	0.197
diseases_of_esophagus	digestive	Emory	0.595 (0.583, 0.609)	1667	4703	0.2617
diseases_of_hair_and_hair_follicles	dermatologic	BIDMC	0.647 (0.608, 0.682)	229	6135	0.036
diseases_of_hair_and_hair_follicles	dermatologic	Stanford	0.555 (0.539, 0.570)	1413	14206	0.0905
diseases_of_hair_and_hair_follicles	dermatologic	Emory	0.594 (0.569, 0.619)	515	10321	0.0475
diseases_of_hard_tissues_of_teeth	digestive	BIDMC	0.637 (0.524, 0.751)	22	6752	0.0032
diseases_of_hard_tissues_of_teeth	digestive	Stanford	0.677 (0.635, 0.718)	215	16921	0.0125
diseases_of_hard_tissues_of_teeth	digestive	Emory	0.625 (0.592, 0.655)	299	11000	0.0265
diseases_of_lips	digestive	BIDMC	0.625 (0.497, 0.726)	31	6756	0.0046
diseases_of_lips	digestive	Stanford	0.574 (0.534, 0.613)	235	16921	0.0137
diseases_of_lips	digestive	Emory	0.532 (0.466, 0.601)	79	11494	0.0068
diseases_of_nail_nos	dermatologic	BIDMC	0.601 (0.560, 0.642)	215	6088	0.0341
diseases_of_nail_nos	dermatologic	Stanford	0.642 (0.623, 0.659)	965	15650	0.0581
diseases_of_nail_nos	dermatologic	Emory	0.606 (0.580, 0.634)	450	10779	0.0401
diseases_of_pancreas	digestive	BIDMC	0.665 (0.619, 0.709)	164	6426	0.0249
diseases_of_pancreas	digestive	Stanford	0.694 (0.670, 0.720)	476	16439	0.0281
diseases_of_pancreas	digestive	Emory	0.640 (0.615, 0.667)	373	10833	0.0333
diseases_of_pulp_and_periapical_tissues	digestive	BIDMC	0.682 (0.576, 0.786)	32	6766	0.0047
diseases_of_pulp_and_periapical_tissues	digestive	Stanford	0.642 (0.609, 0.677)	239	16935	0.0139
diseases_of_pulp_and_periapical_tissues	digestive	Emory	0.495 (0.445, 0.543)	166	11272	0.0145
diseases_of_sebaceous_glands	dermatologic	BIDMC	0.497 (0.462, 0.530)	241	5804	0.0399
diseases_of_sebaceous_glands	dermatologic	Stanford	0.529 (0.514, 0.543)	1762	13177	0.1179
diseases_of_sebaceous_glands	dermatologic	Emory	0.550 (0.527, 0.571)	825	9625	0.0789
diseases_of_spleen	hematopoietic	BIDMC	0.730 (0.506, 0.879)	8	6800	0.0012
diseases_of_spleen	hematopoietic	Stanford	0.659 (0.607, 0.708)	98	17169	0.0057
diseases_of_spleen	hematopoietic	Emory	0.652 (0.602, 0.697)	122	11354	0.0106
diseases_of_the_jaws	digestive	BIDMC	0.643 (0.589, 0.696)	115	6528	0.0173
diseases_of_the_jaws	digestive	Stanford	0.569 (0.551, 0.588)	990	15220	0.0611
diseases_of_the_jaws	digestive	Emory	0.604 (0.572, 0.634)	377	10691	0.0341
diseases_of_the_larynx_and_vocal_cords	respiratory	BIDMC	0.540 (0.504, 0.578)	244	6248	0.0376
diseases_of_the_larynx_and_vocal_cords	respiratory	Stanford	0.582 (0.561, 0.601)	975	15203	0.0603
diseases_of_the_larynx_and_vocal_cords	respiratory	Emory	0.558 (0.535, 0.581)	623	10089	0.0582
diseases_of_the_oral_soft_tissues_excluding_lesions_specific_for_gingiva_and_tongue	digestive	BIDMC	0.582 (0.525, 0.639)	97	6535	0.0146
diseases_of_the_oral_soft_tissues_excluding_lesions_specific_for_gingiva_and_tongue	digestive	Stanford	0.524 (0.500, 0.546)	830	15708	0.0502
diseases_of_the_oral_soft_tissues_excluding_lesions_specific_for_gingiva_and_tongue	digestive	Emory	0.519 (0.488, 0.550)	417	10576	0.0379
diseases_of_the_salivary_glands	digestive	BIDMC	0.581 (0.529, 0.635)	129	6566	0.0193
diseases_of_the_salivary_glands	digestive	Stanford	0.648 (0.623, 0.669)	582	16305	0.0345
diseases_of_the_salivary_glands	digestive	Emory	0.594 (0.562, 0.625)	321	11089	0.0281
diseases_of_white_blood_cells	hematopoietic	BIDMC	0.607 (0.573, 0.642)	300	5910	0.0483
diseases_of_white_blood_cells	hematopoietic	Stanford	0.657 (0.640, 0.675)	1180	14896	0.0734
diseases_of_white_blood_cells	hematopoietic	Emory	0.628 (0.611, 0.643)	1285	8886	0.1263
dislocation	injuries & poisonings	BIDMC	0.509 (0.403, 0.605)	38	6572	0.0057
dislocation	injuries & poisonings	Stanford	0.550 (0.525, 0.574)	631	15794	0.0384
dislocation	injuries & poisonings	Emory	0.518 (0.494, 0.542)	532	10219	0.0495
disorder_of_skin_and_subcutaneous_tissue_nos	dermatologic	BIDMC	0.481 (0.443, 0.521)	210	6349	0.032
disorder_of_skin_and_subcutaneous_tissue_nos	dermatologic	Stanford	0.606 (0.593, 0.619)	1812	13948	0.115
disorder_of_skin_and_subcutaneous_tissue_nos	dermatologic	Emory	0.539 (0.520, 0.559)	929	9636	0.0879
disorders_associated_with_eating	mental disorders	BIDMC	0.811 (0.701, 0.911)	25	6750	0.0037
disorders_associated_with_eating	mental disorders	Stanford	0.701 (0.662, 0.742)	170	16953	0.0099
disorders_associated_with_eating	mental disorders	Emory	0.745 (0.705, 0.782)	117	11403	0.0102
disorders_involving_the_immune_mechanism	endocrine/metabolic	BIDMC	0.577 (0.537, 0.613)	219	6334	0.0334
disorders_involving_the_immune_mechanism	endocrine/metabolic	Stanford	0.582 (0.566, 0.597)	1235	15095	0.0756
disorders_involving_the_immune_mechanism	endocrine/metabolic	Emory	0.566 (0.545, 0.586)	785	10165	0.0717
disorders_of_acoustic_nerve	sense organs	BIDMC	0.571 (0.384, 0.755)	15	6803	0.0022
disorders_of_acoustic_nerve	sense organs	Stanford	0.505 (0.438, 0.570)	117	17139	0.0068
disorders_of_acoustic_nerve	sense organs	Emory	0.474 (0.400, 0.549)	59	11335	0.0052
disorders_of_adrenal_glands	endocrine/metabolic	BIDMC	0.612 (0.557, 0.662)	96	6563	0.0144
disorders_of_adrenal_glands	endocrine/metabolic	Stanford	0.641 (0.614, 0.668)	433	16501	0.0256
disorders_of_adrenal_glands	endocrine/metabolic	Emory	0.607 (0.578, 0.637)	334	10863	0.0298
disorders_of_bilirubin_excretion	endocrine/metabolic	BIDMC	0.656 (0.542, 0.766)	20	6781	0.0029
disorders_of_bilirubin_excretion	endocrine/metabolic	Stanford	0.667 (0.620, 0.706)	205	16987	0.0119
disorders_of_bilirubin_excretion	endocrine/metabolic	Emory	0.659 (0.620, 0.701)	177	11324	0.0154
disorders_of_calcium_phosphorus_metabolism	endocrine/metabolic	BIDMC	0.701 (0.672, 0.730)	307	6329	0.0463
disorders_of_calcium_phosphorus_metabolism	endocrine/metabolic	Stanford	0.705 (0.679, 0.729)	536	16398	0.0317
disorders_of_calcium_phosphorus_metabolism	endocrine/metabolic	Emory	0.674 (0.651, 0.697)	549	10503	0.0497
disorders_of_carbohydrate_transport_and_metabolism	endocrine/metabolic	BIDMC	0.588 (0.565, 0.613)	543	5691	0.0871
disorders_of_carbohydrate_transport_and_metabolism	endocrine/metabolic	Stanford	0.640 (0.625, 0.654)	1798	13890	0.1146
disorders_of_carbohydrate_transport_and_metabolism	endocrine/metabolic	Emory	0.567 (0.551, 0.584)	1368	9434	0.1266
disorders_of_conjunctiva	sense organs	BIDMC	0.509 (0.443, 0.571)	60	6676	0.0089
disorders_of_conjunctiva	sense organs	Stanford	0.673 (0.652, 0.694)	512	16312	0.0304
disorders_of_conjunctiva	sense organs	Emory	0.610 (0.572, 0.647)	199	11185	0.0175
disorders_of_diaphragm	respiratory	BIDMC	0.664 (0.521, 0.794)	23	6750	0.0034
disorders_of_diaphragm	respiratory	Stanford	0.756 (0.726, 0.787)	200	16980	0.0116
disorders_of_diaphragm	respiratory	Emory	0.672 (0.619, 0.721)	113	11265	0.0099
disorders_of_esophageal_motility	digestive	BIDMC	0.647 (0.580, 0.714)	75	6650	0.0112
disorders_of_esophageal_motility	digestive	Stanford	0.690 (0.662, 0.718)	342	16697	0.0201
disorders_of_esophageal_motility	digestive	Emory	0.627 (0.593, 0.663)	251	11199	0.0219
disorders_of_external_ear	sense organs	BIDMC	0.536 (0.498, 0.575)	274	6187	0.0424
disorders_of_external_ear	sense organs	Stanford	0.613 (0.595, 0.629)	1363	14613	0.0853
disorders_of_external_ear	sense organs	Emory	0.587 (0.563, 0.612)	644	9810	0.0616
disorders_of_fluid_electrolyte_and_acid_base_balance	endocrine/metabolic	BIDMC	0.680 (0.657, 0.702)	598	4981	0.1072
disorders_of_fluid_electrolyte_and_acid_base_balance	endocrine/metabolic	Stanford	0.703 (0.689, 0.716)	1712	13144	0.1152
disorders_of_fluid_electrolyte_and_acid_base_balance	endocrine/metabolic	Emory	0.659 (0.646, 0.672)	1811	5983	0.2324
disorders_of_function_of_stomach	digestive	BIDMC	0.612 (0.565, 0.655)	188	6203	0.0294
disorders_of_function_of_stomach	digestive	Stanford	0.608 (0.587, 0.628)	907	15360	0.0558
disorders_of_function_of_stomach	digestive	Emory	0.609 (0.582, 0.635)	440	10314	0.0409
disorders_of_iron_metabolism	hematopoietic	BIDMC	0.449 (0.422, 0.477)	451	6103	0.0688
disorders_of_iron_metabolism	hematopoietic	Stanford	0.526 (0.461, 0.584)	126	17110	0.0073
disorders_of_iron_metabolism	hematopoietic	Emory	0.522 (0.463, 0.583)	78	11420	0.0068
disorders_of_lacrimal_system	sense organs	BIDMC	0.597 (0.563, 0.631)	287	6214	0.0441
disorders_of_lacrimal_system	sense organs	Stanford	0.671 (0.655, 0.687)	1173	15127	0.072
disorders_of_lacrimal_system	sense organs	Emory	0.633 (0.615, 0.651)	926	9802	0.0863
disorders_of_lipoid_metabolism	endocrine/metabolic	BIDMC	0.627 (0.605, 0.646)	770	2431	0.2405
disorders_of_lipoid_metabolism	endocrine/metabolic	Stanford	0.695 (0.684, 0.705)	2670	7774	0.2556
disorders_of_lipoid_metabolism	endocrine/metabolic	Emory	0.623 (0.609, 0.637)	1388	3031	0.3141
disorders_of_magnesium_metabolism	endocrine/metabolic	BIDMC	0.721 (0.677, 0.764)	145	6598	0.0215
disorders_of_magnesium_metabolism	endocrine/metabolic	Stanford	0.746 (0.714, 0.779)	300	16736	0.0176
disorders_of_magnesium_metabolism	endocrine/metabolic	Emory	0.707 (0.691, 0.724)	997	9870	0.0917
disorders_of_mineral_metabolism	endocrine/metabolic	BIDMC	0.630 (0.609, 0.649)	783	5418	0.1263
disorders_of_mineral_metabolism	endocrine/metabolic	Stanford	0.710 (0.693, 0.727)	1011	15400	0.0616
disorders_of_mineral_metabolism	endocrine/metabolic	Emory	0.681 (0.666, 0.696)	1369	8810	0.1345
disorders_of_muscle_ligament_and_fascia	musculoskeletal	BIDMC	0.534 (0.489, 0.579)	175	6159	0.0276
disorders_of_muscle_ligament_and_fascia	musculoskeletal	Stanford	0.582 (0.562, 0.600)	912	15474	0.0557
disorders_of_muscle_ligament_and_fascia	musculoskeletal	Emory	0.561 (0.535, 0.587)	539	10168	0.0503
disorders_of_optic_nerve_and_visual_pathways	sense organs	BIDMC	0.682 (0.605, 0.761)	47	6679	0.007
disorders_of_optic_nerve_and_visual_pathways	sense organs	Stanford	0.500 (0.462, 0.536)	300	16551	0.0178
disorders_of_optic_nerve_and_visual_pathways	sense organs	Emory	0.633 (0.592, 0.672)	187	11155	0.0165
disorders_of_other_cranial_nerves	neurological	BIDMC	0.618 (0.552, 0.681)	82	6585	0.0123
disorders_of_other_cranial_nerves	neurological	Stanford	0.567 (0.537, 0.598)	367	16522	0.0217
disorders_of_other_cranial_nerves	neurological	Emory	0.501 (0.464, 0.536)	269	11040	0.0238
disorders_of_parathyroid_gland	endocrine/metabolic	BIDMC	0.720 (0.683, 0.754)	138	6437	0.021
disorders_of_parathyroid_gland	endocrine/metabolic	Stanford	0.719 (0.685, 0.749)	238	16898	0.0139
disorders_of_parathyroid_gland	endocrine/metabolic	Emory	0.681 (0.648, 0.713)	250	11015	0.0222
disorders_of_phosphorus_metabolism	endocrine/metabolic	BIDMC	0.676 (0.643, 0.712)	283	6445	0.0421
disorders_of_phosphorus_metabolism	endocrine/metabolic	Stanford	0.694 (0.651, 0.732)	264	16944	0.0153
disorders_of_phosphorus_metabolism	endocrine/metabolic	Emory	0.671 (0.643, 0.697)	420	10843	0.0373
disorders_of_plasma_protein_metabolism	endocrine/metabolic	BIDMC	0.757 (0.712, 0.803)	96	6612	0.0143
disorders_of_plasma_protein_metabolism	endocrine/metabolic	Stanford	0.723 (0.694, 0.752)	352	16682	0.0207
disorders_of_plasma_protein_metabolism	endocrine/metabolic	Emory	0.655 (0.627, 0.680)	421	10709	0.0378
disorders_of_protein_plasma_amino_acid_transport_and_metabolism	endocrine/metabolic	BIDMC	0.753 (0.707, 0.794)	99	6594	0.0148
disorders_of_protein_plasma_amino_acid_transport_and_metabolism	endocrine/metabolic	Stanford	0.693 (0.664, 0.720)	415	16539	0.0245
disorders_of_protein_plasma_amino_acid_transport_and_metabolism	endocrine/metabolic	Emory	0.649 (0.625, 0.676)	483	10557	0.0438
disorders_of_refraction_and_accommodation_blindness_and_low_vision	sense organs	BIDMC	0.502 (0.471, 0.538)	307	5848	0.0499
disorders_of_refraction_and_accommodation_blindness_and_low_vision	sense organs	Stanford	0.569 (0.555, 0.584)	1580	13204	0.1069
disorders_of_refraction_and_accommodation_blindness_and_low_vision	sense organs	Emory	0.525 (0.507, 0.541)	1079	7820	0.1212
disorders_of_sacrum	musculoskeletal	BIDMC	0.725 (0.133, 0.886)	3	6777	0.0004
disorders_of_sacrum	musculoskeletal	Stanford	0.649 (0.617, 0.678)	300	16729	0.0176
disorders_of_sacrum	musculoskeletal	Emory	0.612 (0.586, 0.640)	439	10908	0.0387
disorders_of_sweat_glands	dermatologic	BIDMC	0.610 (0.564, 0.659)	139	6399	0.0213
disorders_of_sweat_glands	dermatologic	Stanford	0.542 (0.518, 0.565)	674	15827	0.0408
disorders_of_sweat_glands	dermatologic	Emory	0.582 (0.553, 0.611)	374	10847	0.0333
disorders_of_the_autonomic_nervous_system	neurological	BIDMC	0.685 (0.603, 0.759)	61	6659	0.0091
disorders_of_the_autonomic_nervous_system	neurological	Stanford	0.626 (0.595, 0.656)	355	16493	0.0211
disorders_of_the_autonomic_nervous_system	neurological	Emory	0.586 (0.522, 0.643)	76	11392	0.0066
disorders_of_the_pituitary_gland_and_its_hypothalamic_control	endocrine/metabolic	BIDMC	0.488 (0.415, 0.566)	73	6587	0.011
disorders_of_the_pituitary_gland_and_its_hypothalamic_control	endocrine/metabolic	Stanford	0.514 (0.479, 0.549)	336	16580	0.0199
disorders_of_the_pituitary_gland_and_its_hypothalamic_control	endocrine/metabolic	Emory	0.535 (0.495, 0.580)	213	11092	0.0188
disorders_of_vitreous_body	sense organs	BIDMC	0.586 (0.547, 0.626)	157	6477	0.0237
disorders_of_vitreous_body	sense organs	Stanford	0.674 (0.660, 0.689)	1182	14959	0.0732
disorders_of_vitreous_body	sense organs	Emory	0.670 (0.651, 0.687)	632	10155	0.0586
disorders_resulting_from_impaired_renal_function	genitourinary	BIDMC	0.763 (0.725, 0.798)	116	6572	0.0173
disorders_resulting_from_impaired_renal_function	genitourinary	Stanford	0.759 (0.723, 0.795)	199	16973	0.0116
disorders_resulting_from_impaired_renal_function	genitourinary	Emory	0.738 (0.712, 0.763)	385	10693	0.0348
displacement_of_intervertebral_disc	musculoskeletal	BIDMC	0.548 (0.506, 0.589)	180	6228	0.0281
displacement_of_intervertebral_disc	musculoskeletal	Stanford	0.594 (0.575, 0.612)	812	15141	0.0509
displacement_of_intervertebral_disc	musculoskeletal	Emory	0.532 (0.512, 0.552)	792	9425	0.0775
disturbance_of_salivary_secretion	digestive	BIDMC	0.587 (0.520, 0.648)	89	6662	0.0132
disturbance_of_salivary_secretion	digestive	Stanford	0.655 (0.627, 0.681)	411	16636	0.0241
disturbance_of_salivary_secretion	digestive	Emory	0.608 (0.565, 0.652)	190	11336	0.0165
disturbance_of_skin_sensation	dermatologic	BIDMC	0.576 (0.547, 0.604)	467	5602	0.0769
disturbance_of_skin_sensation	dermatologic	Stanford	0.598 (0.585, 0.610)	2036	12879	0.1365
disturbance_of_skin_sensation	dermatologic	Emory	0.568 (0.551, 0.584)	1287	7996	0.1386
disturbances_of_sensation_of_smell_and_taste	neurological	BIDMC	0.564 (0.496, 0.637)	60	6712	0.0089
disturbances_of_sensation_of_smell_and_taste	neurological	Stanford	0.536 (0.498, 0.569)	237	16949	0.0138
disturbances_of_sensation_of_smell_and_taste	neurological	Emory	0.548 (0.493, 0.608)	143	11374	0.0124
diverticulitis	digestive	BIDMC	0.620 (0.549, 0.683)	68	6603	0.0102
diverticulitis	digestive	Stanford	0.698 (0.670, 0.726)	251	16765	0.0148
diverticulitis	digestive	Emory	0.622 (0.587, 0.658)	211	11086	0.0187
diverticulosis	digestive	BIDMC	0.595 (0.570, 0.621)	395	5317	0.0692
diverticulosis	digestive	Stanford	0.689 (0.677, 0.702)	1216	14341	0.0782
diverticulosis	digestive	Emory	0.618 (0.604, 0.632)	1339	8260	0.1395
diverticulosis_and_diverticulitis	digestive	BIDMC	0.601 (0.577, 0.627)	410	5244	0.0725
diverticulosis_and_diverticulitis	digestive	Stanford	0.691 (0.679, 0.703)	1247	14214	0.0807
diverticulosis_and_diverticulitis	digestive	Emory	0.617 (0.603, 0.630)	1345	8178	0.1412
dizziness_and_giddiness_light_headedness_and_vertigo	sense organs	BIDMC	0.542 (0.519, 0.568)	546	4993	0.0986
dizziness_and_giddiness_light_headedness_and_vertigo	sense organs	Stanford	0.641 (0.628, 0.653)	2148	12130	0.1504
dizziness_and_giddiness_light_headedness_and_vertigo	sense organs	Emory	0.591 (0.577, 0.606)	1551	7052	0.1803
drusen_degenerative_of_retina	sense organs	BIDMC	0.618 (0.497, 0.702)	8	6801	0.0012
drusen_degenerative_of_retina	sense organs	Stanford	0.789 (0.763, 0.815)	212	16936	0.0124
drusen_degenerative_of_retina	sense organs	Emory	0.783 (0.739, 0.823)	98	11389	0.0085
dry_eyes	sense organs	BIDMC	0.607 (0.571, 0.639)	284	6231	0.0436
dry_eyes	sense organs	Stanford	0.667 (0.651, 0.683)	1109	15307	0.0676
dry_eyes	sense organs	Emory	0.636 (0.618, 0.655)	885	9912	0.082
duodenal_ulcer	digestive	BIDMC	0.513 (0.401, 0.632)	29	6749	0.0043
duodenal_ulcer	digestive	Stanford	0.719 (0.672, 0.767)	128	17149	0.0074
duodenal_ulcer	digestive	Emory	0.693 (0.644, 0.740)	99	11442	0.0086
duodenitis	digestive	BIDMC	0.545 (0.415, 0.674)	28	6692	0.0042
duodenitis	digestive	Stanford	0.602 (0.558, 0.648)	201	16918	0.0117
duodenitis	digestive	Emory	0.632 (0.586, 0.676)	168	11229	0.0147
dyschromia_and_vitiligo	dermatologic	BIDMC	0.482 (0.447, 0.517)	242	5995	0.0388
dyschromia_and_vitiligo	dermatologic	Stanford	0.590 (0.576, 0.603)	1678	14154	0.106
dyschromia_and_vitiligo	dermatologic	Emory	0.550 (0.525, 0.575)	552	10521	0.0499
dysmetabolic_syndrome_x	endocrine/metabolic	BIDMC	0.641 (0.563, 0.714)	53	6629	0.0079
dysmetabolic_syndrome_x	endocrine/metabolic	Stanford	0.627 (0.592, 0.663)	288	16757	0.0169
dysmetabolic_syndrome_x	endocrine/metabolic	Emory	0.615 (0.577, 0.655)	222	10877	0.02
dyspepsia_and_other_specified_disorders_of_function_of_stomach	digestive	BIDMC	0.611 (0.558, 0.661)	139	6354	0.0214
dyspepsia_and_other_specified_disorders_of_function_of_stomach	digestive	Stanford	0.598 (0.576, 0.620)	768	15667	0.0467
dyspepsia_and_other_specified_disorders_of_function_of_stomach	digestive	Emory	0.581 (0.545, 0.615)	276	10637	0.0253
dysphagia	digestive	BIDMC	0.576 (0.543, 0.607)	370	5757	0.0604
dysphagia	digestive	Stanford	0.637 (0.621, 0.653)	1482	14223	0.0944
dysphagia	digestive	Emory	0.641 (0.624, 0.660)	1152	9097	0.1124
dysthymic_disorder	mental disorders	BIDMC	0.491 (0.416, 0.567)	57	6564	0.0086
dysthymic_disorder	mental disorders	Stanford	0.596 (0.575, 0.620)	668	15745	0.0407
dysthymic_disorder	mental disorders	Emory	0.597 (0.557, 0.634)	178	10818	0.0162
dysuria	genitourinary	BIDMC	0.607 (0.575, 0.639)	315	5750	0.0519
dysuria	genitourinary	Stanford	0.655 (0.640, 0.670)	1528	14421	0.0958
dysuria	genitourinary	Emory	0.608 (0.590, 0.624)	957	9428	0.0922
e_coli	infectious diseases	BIDMC	0.788 (0.728, 0.839)	66	6659	0.0098
e_coli	infectious diseases	Stanford	0.797 (0.766, 0.825)	228	16964	0.0133
e_coli	infectious diseases	Emory	0.748 (0.719, 0.777)	241	11117	0.0212
eating_disorder	mental disorders	BIDMC	0.810 (0.691, 0.907)	25	6750	0.0037
eating_disorder	mental disorders	Stanford	0.703 (0.663, 0.741)	170	16953	0.0099
eating_disorder	mental disorders	Emory	0.751 (0.713, 0.790)	117	11403	0.0102
ectropion_or_entropion	sense organs	BIDMC	0.686 (0.541, 0.803)	9	6812	0.0013
ectropion_or_entropion	sense organs	Stanford	0.762 (0.726, 0.798)	165	17082	0.0096
ectropion_or_entropion	sense organs	Emory	0.702 (0.622, 0.772)	58	11493	0.005
edema	symptoms	BIDMC	0.671 (0.647, 0.696)	443	5361	0.0763
edema	symptoms	Stanford	0.720 (0.709, 0.733)	1737	13641	0.113
edema	symptoms	Emory	0.654 (0.641, 0.668)	1681	6946	0.1949
effects_radiation_nos	injuries & poisonings	BIDMC	0.611 (0.551, 0.668)	67	6620	0.01
effects_radiation_nos	injuries & poisonings	Stanford	0.732 (0.709, 0.753)	402	16465	0.0238
effects_radiation_nos	injuries & poisonings	Emory	0.688 (0.663, 0.712)	397	10868	0.0352
electrolyte_imbalance	endocrine/metabolic	BIDMC	0.712 (0.688, 0.736)	494	5507	0.0823
electrolyte_imbalance	endocrine/metabolic	Stanford	0.735 (0.722, 0.747)	1453	14217	0.0927
electrolyte_imbalance	endocrine/metabolic	Emory	0.675 (0.662, 0.688)	1669	6878	0.1953
elevated_blood_pressure_reading_without_diagnosis_of_hypertension	circulatory system	BIDMC	0.555 (0.512, 0.595)	191	6051	0.0306
elevated_blood_pressure_reading_without_diagnosis_of_hypertension	circulatory system	Stanford	0.551 (0.532, 0.571)	927	15401	0.0568
elevated_blood_pressure_reading_without_diagnosis_of_hypertension	circulatory system	Emory	0.559 (0.535, 0.583)	559	9739	0.0543
elevated_c_reactive_protein_crp	symptoms	BIDMC	0.654 (0.575, 0.720)	52	6722	0.0077
elevated_c_reactive_protein_crp	symptoms	Stanford	0.684 (0.639, 0.725)	177	17027	0.0103
elevated_c_reactive_protein_crp	symptoms	Emory	0.584 (0.529, 0.637)	96	11481	0.0083
elevated_sedimentation_rate	symptoms	BIDMC	0.656 (0.365, 0.999)	3	6811	0.0004
elevated_sedimentation_rate	symptoms	Stanford	0.653 (0.612, 0.692)	132	17099	0.0077
elevated_sedimentation_rate	symptoms	Emory	0.605 (0.551, 0.661)	88	11441	0.0076
elevated_white_blood_cell_count	hematopoietic	BIDMC	0.645 (0.603, 0.687)	189	6217	0.0295
elevated_white_blood_cell_count	hematopoietic	Stanford	0.703 (0.684, 0.722)	795	15858	0.0477
elevated_white_blood_cell_count	hematopoietic	Emory	0.640 (0.623, 0.657)	1100	9464	0.1041
emphysema	respiratory	BIDMC	0.772 (0.727, 0.813)	113	6563	0.0169
emphysema	respiratory	Stanford	0.730 (0.699, 0.764)	206	16854	0.0121
emphysema	respiratory	Emory	0.722 (0.698, 0.744)	385	10643	0.0349
empyema_and_pneumothorax	respiratory	BIDMC	0.596 (0.489, 0.698)	38	6739	0.0056
empyema_and_pneumothorax	respiratory	Stanford	0.674 (0.638, 0.710)	255	16750	0.015
empyema_and_pneumothorax	respiratory	Emory	0.636 (0.595, 0.675)	208	11101	0.0184
encephalitis	neurological	BIDMC	0.542 (0.415, 0.689)	20	6792	0.0029
encephalitis	neurological	Stanford	0.571 (0.470, 0.656)	47	17214	0.0027
encephalitis	neurological	Emory	0.524 (0.420, 0.631)	20	11534	0.0017
encephalitis_non_infectious	neurological	BIDMC	0.507 (0.378, 0.640)	14	6804	0.0021
encephalitis_non_infectious	neurological	Stanford	0.551 (0.463, 0.642)	47	17234	0.0027
encephalitis_non_infectious	neurological	Emory	0.465 (0.328, 0.608)	16	11553	0.0014
encephalopathy_not_elsewhere_classified	neurological	BIDMC	0.766 (0.729, 0.802)	186	6476	0.0279
encephalopathy_not_elsewhere_classified	neurological	Stanford	0.752 (0.720, 0.782)	349	16762	0.0204
encephalopathy_not_elsewhere_classified	neurological	Emory	0.757 (0.738, 0.773)	735	10536	0.0652
encounter_for_long_term_current_use_of_antibiotics	infectious diseases	BIDMC	0.690 (0.603, 0.764)	45	6746	0.0066
encounter_for_long_term_current_use_of_antibiotics	infectious diseases	Stanford	0.668 (0.626, 0.711)	228	16909	0.0133
encounter_for_long_term_current_use_of_antibiotics	infectious diseases	Emory	0.678 (0.650, 0.704)	388	10950	0.0342
encounter_for_long_term_current_use_of_anticoagulants	hematopoietic	BIDMC	0.728 (0.706, 0.749)	474	5612	0.0779
encounter_for_long_term_current_use_of_anticoagulants	hematopoietic	Stanford	0.787 (0.774, 0.800)	1043	15188	0.0643
encounter_for_long_term_current_use_of_anticoagulants	hematopoietic	Emory	0.711 (0.697, 0.725)	1133	8720	0.115
encounter_for_long_term_current_use_of_anticoagulants_antithrombotics_aspirin	circulatory system	BIDMC	0.676 (0.650, 0.704)	306	5236	0.0552
encounter_for_long_term_current_use_of_anticoagulants_antithrombotics_aspirin	circulatory system	Stanford	0.666 (0.656, 0.677)	2742	10617	0.2053
encounter_for_long_term_current_use_of_anticoagulants_antithrombotics_aspirin	circulatory system	Emory	0.605 (0.592, 0.617)	2149	2748	0.4388
encounter_for_long_term_current_use_of_antiplatelets_antithrombotics	circulatory system	BIDMC	0.716 (0.689, 0.744)	321	5877	0.0518
encounter_for_long_term_current_use_of_antiplatelets_antithrombotics	circulatory system	Stanford	0.798 (0.780, 0.816)	483	16533	0.0284
encounter_for_long_term_current_use_of_antiplatelets_antithrombotics	circulatory system	Emory	0.739 (0.720, 0.759)	588	10395	0.0535
encounter_for_long_term_current_use_of_aspirin	circulatory system	BIDMC	0.714 (0.669, 0.757)	100	6156	0.016
encounter_for_long_term_current_use_of_aspirin	circulatory system	Stanford	0.754 (0.742, 0.765)	1615	13697	0.1055
encounter_for_long_term_current_use_of_aspirin	circulatory system	Emory	0.687 (0.676, 0.699)	1898	7047	0.2122
end_stage_renal_disease	genitourinary	BIDMC	0.803 (0.740, 0.856)	52	6683	0.0077
end_stage_renal_disease	genitourinary	Stanford	0.824 (0.792, 0.855)	209	16945	0.0122
end_stage_renal_disease	genitourinary	Emory	0.776 (0.753, 0.798)	360	10721	0.0325
endocarditis	circulatory system	BIDMC	0.658 (0.554, 0.746)	33	6753	0.0049
endocarditis	circulatory system	Stanford	0.803 (0.767, 0.838)	154	17050	0.009
endocarditis	circulatory system	Emory	0.734 (0.700, 0.766)	188	11177	0.0165
enthesopathy	musculoskeletal	BIDMC	0.611 (0.579, 0.643)	335	5540	0.057
enthesopathy	musculoskeletal	Stanford	0.610 (0.596, 0.623)	1628	13889	0.1049
enthesopathy	musculoskeletal	Emory	0.582 (0.564, 0.600)	1180	8791	0.1183
eosinophilia	hematopoietic	BIDMC	0.666 (0.558, 0.762)	37	6694	0.0055
eosinophilia	hematopoietic	Stanford	0.576 (0.505, 0.641)	93	17168	0.0054
eosinophilia	hematopoietic	Emory	0.521 (0.416, 0.613)	44	11533	0.0038
epilepsy	neurological	BIDMC	0.571 (0.494, 0.643)	58	6466	0.0089
epilepsy	neurological	Stanford	0.599 (0.554, 0.643)	221	16552	0.0132
epilepsy	neurological	Emory	0.587 (0.546, 0.629)	193	10804	0.0176
epilepsy_recurrent_seizures_convulsions	neurological	BIDMC	0.644 (0.592, 0.691)	130	6213	0.0205
epilepsy_recurrent_seizures_convulsions	neurological	Stanford	0.610 (0.584, 0.640)	443	15811	0.0273
epilepsy_recurrent_seizures_convulsions	neurological	Emory	0.651 (0.627, 0.676)	494	10092	0.0467
epistaxis_or_throat_hemorrhage	respiratory	BIDMC	0.649 (0.589, 0.704)	110	6564	0.0165
epistaxis_or_throat_hemorrhage	respiratory	Stanford	0.578 (0.546, 0.611)	460	16428	0.0272
epistaxis_or_throat_hemorrhage	respiratory	Emory	0.623 (0.589, 0.656)	317	10930	0.0282
erythematosquamous_dermatosis	dermatologic	BIDMC	0.501 (0.439, 0.564)	103	6509	0.0156
erythematosquamous_dermatosis	dermatologic	Stanford	0.524 (0.501, 0.547)	774	15690	0.047
erythematosquamous_dermatosis	dermatologic	Emory	0.558 (0.526, 0.595)	294	10928	0.0262
erythematous_conditions	dermatologic	BIDMC	0.573 (0.535, 0.608)	278	6047	0.044
erythematous_conditions	dermatologic	Stanford	0.620 (0.605, 0.636)	1311	14384	0.0835
erythematous_conditions	dermatologic	Emory	0.571 (0.547, 0.595)	653	10024	0.0612
esophageal_bleeding_varices_hemorrhage	digestive	BIDMC	0.505 (0.428, 0.575)	76	6653	0.0113
esophageal_bleeding_varices_hemorrhage	digestive	Stanford	0.642 (0.621, 0.662)	679	16199	0.0402
esophageal_bleeding_varices_hemorrhage	digestive	Emory	0.562 (0.533, 0.589)	436	11027	0.038
esophagitis_gerd_and_related_diseases	digestive	BIDMC	0.565 (0.543, 0.588)	668	3311	0.1679
esophagitis_gerd_and_related_diseases	digestive	Stanford	0.613 (0.600, 0.626)	2278	9813	0.1884
esophagitis_gerd_and_related_diseases	digestive	Emory	0.599 (0.585, 0.613)	1626	4860	0.2507
essential_hypertension	circulatory system	BIDMC	0.659 (0.637, 0.681)	629	2355	0.2108
essential_hypertension	circulatory system	Stanford	0.732 (0.720, 0.743)	1880	8701	0.1777
essential_hypertension	circulatory system	Emory	0.625 (0.606, 0.645)	799	2265	0.2608
essential_tremor	neurological	BIDMC	0.696 (0.637, 0.751)	73	6617	0.0109
essential_tremor	neurological	Stanford	0.689 (0.653, 0.722)	249	16832	0.0146
essential_tremor	neurological	Emory	0.669 (0.634, 0.703)	223	11096	0.0197
eustachian_tube_disorders	sense organs	BIDMC	0.541 (0.428, 0.649)	33	6745	0.0049
eustachian_tube_disorders	sense organs	Stanford	0.539 (0.504, 0.571)	431	16383	0.0256
eustachian_tube_disorders	sense organs	Emory	0.501 (0.452, 0.546)	187	10960	0.0168
extrapyramidal_disease_and_abnormal_movement_disorders	neurological	BIDMC	0.666 (0.622, 0.711)	154	6398	0.0235
extrapyramidal_disease_and_abnormal_movement_disorders	neurological	Stanford	0.631 (0.610, 0.653)	758	15712	0.046
extrapyramidal_disease_and_abnormal_movement_disorders	neurological	Emory	0.600 (0.572, 0.625)	506	10309	0.0468
eye_infection_viral	sense organs	BIDMC	0.397 (0.271, 0.518)	27	6756	0.004
eye_infection_viral	sense organs	Stanford	0.526 (0.479, 0.576)	135	17097	0.0078
eye_infection_viral	sense organs	Emory	0.437 (0.351, 0.535)	61	11490	0.0053
facial_nerve_disorders_cn7	neurological	BIDMC	0.578 (0.469, 0.693)	24	6721	0.0036
facial_nerve_disorders_cn7	neurological	Stanford	0.510 (0.463, 0.559)	149	16961	0.0087
facial_nerve_disorders_cn7	neurological	Emory	0.508 (0.462, 0.554)	140	11348	0.0122
facial_weakness	symptoms	BIDMC	0.665 (0.571, 0.755)	46	6700	0.0068
facial_weakness	symptoms	Stanford	0.684 (0.649, 0.715)	270	16894	0.0157
facial_weakness	symptoms	Emory	0.657 (0.616, 0.694)	244	11136	0.0214
fasciitis	musculoskeletal	BIDMC	0.587 (0.537, 0.636)	146	6244	0.0228
fasciitis	musculoskeletal	Stanford	0.620 (0.599, 0.640)	697	15921	0.0419
fasciitis	musculoskeletal	Emory	0.607 (0.580, 0.634)	442	10426	0.0407
fever_of_unknown_origin	symptoms	BIDMC	0.541 (0.509, 0.574)	388	5545	0.0654
fever_of_unknown_origin	symptoms	Stanford	0.597 (0.578, 0.613)	1381	14041	0.0895
fever_of_unknown_origin	symptoms	Emory	0.616 (0.599, 0.635)	979	8607	0.1021
first_degree_av_block	circulatory system	BIDMC	0.739 (0.650, 0.816)	42	6709	0.0062
first_degree_av_block	circulatory system	Stanford	0.753 (0.730, 0.777)	433	16315	0.0259
first_degree_av_block	circulatory system	Emory	0.724 (0.693, 0.752)	290	10915	0.0259
flat_foot	musculoskeletal	BIDMC	0.564 (0.466, 0.652)	43	6667	0.0064
flat_foot	musculoskeletal	Stanford	0.544 (0.513, 0.571)	344	16747	0.0201
flat_foot	musculoskeletal	Emory	0.553 (0.494, 0.608)	101	11397	0.0088
flatulence	digestive	BIDMC	0.554 (0.521, 0.588)	342	5907	0.0547
flatulence	digestive	Stanford	0.611 (0.596, 0.627)	1480	14518	0.0925
flatulence	digestive	Emory	0.569 (0.551, 0.587)	968	9606	0.0915
fluid_overload	endocrine/metabolic	BIDMC	0.806 (0.767, 0.845)	102	6596	0.0152
fluid_overload	endocrine/metabolic	Stanford	0.812 (0.789, 0.833)	380	16655	0.0223
fluid_overload	endocrine/metabolic	Emory	0.758 (0.741, 0.774)	720	10145	0.0663
fracture_of_ankle_and_foot	injuries & poisonings	BIDMC	0.605 (0.553, 0.654)	100	6478	0.0152
fracture_of_ankle_and_foot	injuries & poisonings	Stanford	0.607 (0.581, 0.633)	552	16262	0.0328
fracture_of_ankle_and_foot	injuries & poisonings	Emory	0.590 (0.559, 0.620)	291	10845	0.0261
fracture_of_clavicle_or_scapula	injuries & poisonings	BIDMC	0.695 (0.595, 0.792)	33	6764	0.0049
fracture_of_clavicle_or_scapula	injuries & poisonings	Stanford	0.623 (0.557, 0.688)	115	17131	0.0067
fracture_of_clavicle_or_scapula	injuries & poisonings	Emory	0.685 (0.581, 0.770)	50	11514	0.0043
fracture_of_hand_or_wrist	injuries & poisonings	BIDMC	0.580 (0.507, 0.656)	65	6614	0.0097
fracture_of_hand_or_wrist	injuries & poisonings	Stanford	0.545 (0.511, 0.578)	431	16449	0.0255
fracture_of_hand_or_wrist	injuries & poisonings	Emory	0.571 (0.519, 0.620)	154	11226	0.0135
fracture_of_humerus	injuries & poisonings	BIDMC	0.686 (0.605, 0.765)	50	6715	0.0074
fracture_of_humerus	injuries & poisonings	Stanford	0.668 (0.621, 0.714)	173	16911	0.0101
fracture_of_humerus	injuries & poisonings	Emory	0.692 (0.641, 0.738)	134	11389	0.0116
fracture_of_lower_limb	injuries & poisonings	BIDMC	0.663 (0.612, 0.718)	125	6526	0.0188
fracture_of_lower_limb	injuries & poisonings	Stanford	0.645 (0.619, 0.671)	571	16245	0.034
fracture_of_lower_limb	injuries & poisonings	Emory	0.638 (0.610, 0.666)	381	10898	0.0338
fracture_of_neck_of_femur	injuries & poisonings	BIDMC	0.732 (0.630, 0.829)	23	6776	0.0034
fracture_of_neck_of_femur	injuries & poisonings	Stanford	0.830 (0.796, 0.863)	153	17078	0.0089
fracture_of_neck_of_femur	injuries & poisonings	Emory	0.786 (0.746, 0.822)	117	11429	0.0101
fracture_of_patella	injuries & poisonings	BIDMC	0.754 (0.685, 0.819)	19	6778	0.0028
fracture_of_patella	injuries & poisonings	Stanford	0.651 (0.582, 0.719)	69	17213	0.004
fracture_of_patella	injuries & poisonings	Emory	0.637 (0.555, 0.716)	55	11494	0.0048
fracture_of_radius_and_ulna	injuries & poisonings	BIDMC	0.596 (0.521, 0.665)	59	6657	0.0088
fracture_of_radius_and_ulna	injuries & poisonings	Stanford	0.620 (0.586, 0.659)	299	16708	0.0176
fracture_of_radius_and_ulna	injuries & poisonings	Emory	0.672 (0.618, 0.724)	138	11294	0.0121
fracture_of_ribs	injuries & poisonings	BIDMC	0.680 (0.614, 0.741)	89	6638	0.0132
fracture_of_ribs	injuries & poisonings	Stanford	0.742 (0.715, 0.768)	345	16739	0.0202
fracture_of_ribs	injuries & poisonings	Emory	0.713 (0.670, 0.753)	165	11333	0.0144
fracture_of_tibia_and_fibula	injuries & poisonings	BIDMC	0.582 (0.472, 0.703)	36	6723	0.0053
fracture_of_tibia_and_fibula	injuries & poisonings	Stanford	0.548 (0.499, 0.590)	160	17005	0.0093
fracture_of_tibia_and_fibula	injuries & poisonings	Emory	0.592 (0.536, 0.646)	125	11367	0.0109
fracture_of_unspecified_bones	injuries & poisonings	BIDMC	0.608 (0.568, 0.651)	130	6370	0.02
fracture_of_unspecified_bones	injuries & poisonings	Stanford	0.573 (0.553, 0.592)	1079	14948	0.0673
fracture_of_unspecified_bones	injuries & poisonings	Emory	0.650 (0.626, 0.675)	423	10889	0.0374
fracture_of_unspecified_part_of_femur	injuries & poisonings	BIDMC	0.701 (0.610, 0.782)	51	6741	0.0075
fracture_of_unspecified_part_of_femur	injuries & poisonings	Stanford	0.769 (0.714, 0.822)	112	17135	0.0065
fracture_of_unspecified_part_of_femur	injuries & poisonings	Emory	0.734 (0.669, 0.789)	92	11482	0.0079
fracture_of_upper_limb	injuries & poisonings	BIDMC	0.633 (0.584, 0.678)	126	6511	0.019
fracture_of_upper_limb	injuries & poisonings	Stanford	0.621 (0.594, 0.651)	523	16146	0.0314
fracture_of_upper_limb	injuries & poisonings	Emory	0.657 (0.625, 0.692)	285	11022	0.0252
fracture_of_vertebral_column_without_mention_of_spinal_cord_injury	injuries & poisonings	BIDMC	0.712 (0.659, 0.761)	99	6641	0.0147
fracture_of_vertebral_column_without_mention_of_spinal_cord_injury	injuries & poisonings	Stanford	0.757 (0.726, 0.785)	408	16578	0.024
fracture_of_vertebral_column_without_mention_of_spinal_cord_injury	injuries & poisonings	Emory	0.704 (0.670, 0.737)	226	11206	0.0198
frequency_of_urination_and_polyuria	genitourinary	BIDMC	0.586 (0.562, 0.610)	542	5072	0.0965
frequency_of_urination_and_polyuria	genitourinary	Stanford	0.653 (0.639, 0.666)	1791	13365	0.1182
frequency_of_urination_and_polyuria	genitourinary	Emory	0.598 (0.579, 0.618)	1020	8864	0.1032
functional_digestive_disorders	digestive	BIDMC	0.559 (0.530, 0.588)	426	5562	0.0711
functional_digestive_disorders	digestive	Stanford	0.612 (0.599, 0.626)	2040	13129	0.1345
functional_digestive_disorders	digestive	Emory	0.577 (0.563, 0.592)	1531	8336	0.1552
functional_disorders_of_bladder	genitourinary	BIDMC	0.638 (0.595, 0.674)	189	6435	0.0285
functional_disorders_of_bladder	genitourinary	Stanford	0.686 (0.665, 0.707)	742	15902	0.0446
functional_disorders_of_bladder	genitourinary	Emory	0.648 (0.621, 0.675)	416	10853	0.0369
ganglion_and_cyst_of_synovium_tendon_and_bursa	musculoskeletal	BIDMC	0.594 (0.512, 0.674)	58	6617	0.0087
ganglion_and_cyst_of_synovium_tendon_and_bursa	musculoskeletal	Stanford	0.622 (0.595, 0.649)	433	16446	0.0257
ganglion_and_cyst_of_synovium_tendon_and_bursa	musculoskeletal	Emory	0.542 (0.500, 0.584)	211	11087	0.0187
gastric_ulcer	digestive	BIDMC	0.621 (0.561, 0.674)	76	6603	0.0114
gastric_ulcer	digestive	Stanford	0.690 (0.659, 0.719)	257	16891	0.015
gastric_ulcer	digestive	Emory	0.603 (0.567, 0.640)	218	11189	0.0191
gastritis_and_duodenitis	digestive	BIDMC	0.593 (0.556, 0.628)	250	5742	0.0417
gastritis_and_duodenitis	digestive	Stanford	0.575 (0.559, 0.590)	1391	14040	0.0901
gastritis_and_duodenitis	digestive	Emory	0.562 (0.545, 0.579)	1036	9143	0.1018
gastritis_and_duodenitis_nos	digestive	BIDMC	0.619 (0.574, 0.661)	164	6212	0.0257
gastritis_and_duodenitis_nos	digestive	Stanford	0.583 (0.557, 0.607)	644	15904	0.0389
gastritis_and_duodenitis_nos	digestive	Emory	0.560 (0.536, 0.583)	659	10133	0.0611
gastrointestinal_complications	digestive	BIDMC	0.593 (0.549, 0.637)	141	6560	0.021
gastrointestinal_complications	digestive	Stanford	0.647 (0.619, 0.679)	367	16654	0.0216
gastrointestinal_complications	digestive	Emory	0.586 (0.553, 0.619)	284	11099	0.0249
gastrointestinal_hemorrhage	digestive	BIDMC	0.572 (0.538, 0.605)	320	5671	0.0534
gastrointestinal_hemorrhage	digestive	Stanford	0.594 (0.576, 0.612)	1141	14755	0.0718
gastrointestinal_hemorrhage	digestive	Emory	0.588 (0.570, 0.608)	936	9056	0.0937
gastroparesis	digestive	BIDMC	0.772 (0.710, 0.826)	61	6653	0.0091
gastroparesis	digestive	Stanford	0.704 (0.665, 0.741)	215	16887	0.0126
gastroparesis	digestive	Emory	0.749 (0.717, 0.783)	207	11210	0.0181
generalized_anxiety_disorder	mental disorders	BIDMC	0.646 (0.611, 0.680)	244	6312	0.0372
generalized_anxiety_disorder	mental disorders	Stanford	0.580 (0.564, 0.596)	1538	13110	0.105
generalized_anxiety_disorder	mental disorders	Emory	0.616 (0.595, 0.637)	698	10393	0.0629
generalized_convulsive_epilepsy	neurological	BIDMC	0.681 (0.544, 0.799)	17	6678	0.0025
generalized_convulsive_epilepsy	neurological	Stanford	0.623 (0.558, 0.681)	95	17054	0.0055
generalized_convulsive_epilepsy	neurological	Emory	0.616 (0.529, 0.711)	53	11254	0.0047
genitourinary_congenital_anomalies	congenital anomalies	BIDMC	0.538 (0.460, 0.613)	46	6676	0.0068
genitourinary_congenital_anomalies	congenital anomalies	Stanford	0.588 (0.551, 0.629)	296	16474	0.0177
genitourinary_congenital_anomalies	congenital anomalies	Emory	0.594 (0.554, 0.635)	183	10842	0.0166
gerd	digestive	BIDMC	0.579 (0.558, 0.600)	678	3385	0.1669
gerd	digestive	Stanford	0.615 (0.602, 0.628)	2218	10177	0.1789
gerd	digestive	Emory	0.604 (0.590, 0.619)	1604	4972	0.2439
gingival_and_periodontal_diseases	digestive	BIDMC	0.620 (0.513, 0.731)	29	6765	0.0043
gingival_and_periodontal_diseases	digestive	Stanford	0.614 (0.579, 0.650)	277	16894	0.0161
gingival_and_periodontal_diseases	digestive	Emory	0.558 (0.505, 0.611)	150	11309	0.0131
gingivitis	digestive	BIDMC	0.732 (0.588, 0.877)	11	6807	0.0016
gingivitis	digestive	Stanford	0.529 (0.452, 0.595)	75	17236	0.0043
gingivitis	digestive	Emory	0.432 (0.318, 0.555)	35	11558	0.003
glaucoma	sense organs	BIDMC	0.579 (0.540, 0.617)	243	6227	0.0376
glaucoma	sense organs	Stanford	0.680 (0.661, 0.698)	805	15490	0.0494
glaucoma	sense organs	Emory	0.611 (0.592, 0.630)	632	9863	0.0602
glucocorticoid_deficiency	endocrine/metabolic	BIDMC	0.640 (0.517, 0.752)	32	6724	0.0047
glucocorticoid_deficiency	endocrine/metabolic	Stanford	0.586 (0.539, 0.633)	185	17007	0.0108
glucocorticoid_deficiency	endocrine/metabolic	Emory	0.618 (0.565, 0.669)	127	11356	0.0111
gout	endocrine/metabolic	BIDMC	0.751 (0.713, 0.786)	151	6150	0.024
gout	endocrine/metabolic	Stanford	0.733 (0.712, 0.755)	411	16291	0.0246
gout	endocrine/metabolic	Emory	0.668 (0.647, 0.689)	580	10069	0.0545
gout_and_other_crystal_arthropathies	endocrine/metabolic	BIDMC	0.717 (0.680, 0.753)	169	6092	0.027
gout_and_other_crystal_arthropathies	endocrine/metabolic	Stanford	0.733 (0.712, 0.753)	529	16071	0.0319
gout_and_other_crystal_arthropathies	endocrine/metabolic	Emory	0.659 (0.639, 0.680)	616	10006	0.058
gouty_arthropathy	endocrine/metabolic	BIDMC	0.755 (0.696, 0.810)	40	6608	0.006
gouty_arthropathy	endocrine/metabolic	Stanford	0.741 (0.718, 0.765)	378	16615	0.0222
gouty_arthropathy	endocrine/metabolic	Emory	0.695 (0.666, 0.726)	269	10807	0.0243
gram_negative_septicemia	infectious diseases	BIDMC	0.781 (0.716, 0.842)	51	6729	0.0075
gram_negative_septicemia	infectious diseases	Stanford	0.807 (0.769, 0.838)	150	17108	0.0087
gram_negative_septicemia	infectious diseases	Emory	0.716 (0.678, 0.752)	218	11263	0.019
graves_disease	endocrine/metabolic	BIDMC	0.457 (0.241, 0.634)	10	6753	0.0015
graves_disease	endocrine/metabolic	Stanford	0.639 (0.579, 0.696)	89	17091	0.0052
graves_disease	endocrine/metabolic	Emory	0.610 (0.528, 0.684)	56	11393	0.0049
gross_hematuria	genitourinary	BIDMC	0.634 (0.580, 0.691)	109	6534	0.0164
gross_hematuria	genitourinary	Stanford	0.742 (0.715, 0.770)	384	16697	0.0225
gross_hematuria	genitourinary	Emory	0.677 (0.643, 0.711)	296	11041	0.0261
h_pylori	infectious diseases	BIDMC	0.656 (0.583, 0.729)	56	6610	0.0084
h_pylori	infectious diseases	Stanford	0.612 (0.575, 0.650)	267	16695	0.0157
h_pylori	infectious diseases	Emory	0.606 (0.556, 0.657)	107	11348	0.0093
hallucinations	mental disorders	BIDMC	0.625 (0.528, 0.716)	43	6741	0.0063
hallucinations	mental disorders	Stanford	0.671 (0.625, 0.715)	170	17078	0.0099
hallucinations	mental disorders	Emory	0.726 (0.680, 0.769)	130	11361	0.0113
hallux_rigidus	musculoskeletal	BIDMC	0.576 (0.489, 0.673)	32	6712	0.0047
hallux_rigidus	musculoskeletal	Stanford	0.684 (0.636, 0.735)	115	17152	0.0067
hallux_rigidus	musculoskeletal	Emory	0.535 (0.483, 0.589)	85	11425	0.0074
hallux_valgus_bunion	musculoskeletal	BIDMC	0.624 (0.556, 0.683)	84	6544	0.0127
hallux_valgus_bunion	musculoskeletal	Stanford	0.657 (0.634, 0.680)	544	16266	0.0324
hallux_valgus_bunion	musculoskeletal	Emory	0.627 (0.594, 0.660)	297	10998	0.0263
hammer_toe_acquired	musculoskeletal	BIDMC	0.594 (0.524, 0.669)	60	6619	0.009
hammer_toe_acquired	musculoskeletal	Stanford	0.747 (0.721, 0.776)	311	16793	0.0182
hammer_toe_acquired	musculoskeletal	Emory	0.629 (0.593, 0.666)	246	11185	0.0215
hearing_loss	sense organs	BIDMC	0.580 (0.552, 0.610)	440	5826	0.0702
hearing_loss	sense organs	Stanford	0.639 (0.627, 0.653)	2188	12340	0.1506
hearing_loss	sense organs	Emory	0.623 (0.605, 0.642)	1099	8836	0.1106
heart_failure_nos	circulatory system	BIDMC	0.769 (0.728, 0.813)	95	6588	0.0142
heart_failure_nos	circulatory system	Stanford	0.836 (0.815, 0.855)	418	16278	0.025
heart_failure_nos	circulatory system	Emory	0.767 (0.748, 0.785)	648	10239	0.0595
heart_failure_with_preserved_ef_diastolic_heart_failure	circulatory system	BIDMC	0.788 (0.767, 0.809)	406	5773	0.0657
heart_failure_with_preserved_ef_diastolic_heart_failure	circulatory system	Stanford	0.858 (0.845, 0.870)	653	16225	0.0387
heart_failure_with_preserved_ef_diastolic_heart_failure	circulatory system	Emory	0.767 (0.754, 0.780)	1182	9316	0.1126
heart_failure_with_reduced_ef_systolic_or_combined_heart_failure	circulatory system	BIDMC	0.786 (0.756, 0.816)	196	6214	0.0306
heart_failure_with_reduced_ef_systolic_or_combined_heart_failure	circulatory system	Stanford	0.821 (0.805, 0.837)	646	15976	0.0389
heart_failure_with_reduced_ef_systolic_or_combined_heart_failure	circulatory system	Emory	0.742 (0.725, 0.758)	854	9637	0.0814
heart_transplant_surgery	circulatory system	BIDMC	0.736 (0.687, 0.791)	81	6688	0.012
heart_transplant_surgery	circulatory system	Stanford	0.711 (0.675, 0.745)	271	16750	0.0159
heart_transplant_surgery	circulatory system	Emory	0.734 (0.704, 0.764)	252	10884	0.0226
heart_valve_disorders	circulatory system	BIDMC	0.612 (0.589, 0.633)	684	4073	0.1438
heart_valve_disorders	circulatory system	Stanford	0.704 (0.686, 0.723)	966	14887	0.0609
heart_valve_disorders	circulatory system	Emory	0.665 (0.651, 0.679)	1424	6850	0.1721
heart_valve_replaced	circulatory system	BIDMC	0.759 (0.709, 0.807)	92	6623	0.0137
heart_valve_replaced	circulatory system	Stanford	0.791 (0.758, 0.825)	172	16966	0.01
heart_valve_replaced	circulatory system	Emory	0.734 (0.700, 0.768)	198	11140	0.0175
heartburn	digestive	BIDMC	0.611 (0.535, 0.682)	58	6571	0.0087
heartburn	digestive	Stanford	0.594 (0.565, 0.619)	525	16272	0.0313
heartburn	digestive	Emory	0.597 (0.563, 0.632)	294	11034	0.026
hemangioma_and_lymphangioma_any_site	neoplasms	BIDMC	0.569 (0.512, 0.627)	105	6498	0.0159
hemangioma_and_lymphangioma_any_site	neoplasms	Stanford	0.620 (0.602, 0.637)	928	15537	0.0564
hemangioma_and_lymphangioma_any_site	neoplasms	Emory	0.597 (0.563, 0.633)	278	10882	0.0249
hemangioma_of_skin_and_subcutaneous_tissue	neoplasms	BIDMC	0.610 (0.541, 0.677)	76	6586	0.0114
hemangioma_of_skin_and_subcutaneous_tissue	neoplasms	Stanford	0.641 (0.622, 0.659)	793	16017	0.0472
hemangioma_of_skin_and_subcutaneous_tissue	neoplasms	Emory	0.660 (0.620, 0.698)	174	11167	0.0153
hematemesis	digestive	BIDMC	0.431 (0.300, 0.580)	12	6768	0.0018
hematemesis	digestive	Stanford	0.669 (0.610, 0.727)	109	17139	0.0063
hematemesis	digestive	Emory	0.674 (0.631, 0.718)	126	11381	0.0109
hematuria	genitourinary	BIDMC	0.560 (0.526, 0.592)	306	5756	0.0505
hematuria	genitourinary	Stanford	0.651 (0.633, 0.668)	1121	15005	0.0695
hematuria	genitourinary	Emory	0.565 (0.545, 0.584)	960	9205	0.0944
hemiplegia	neurological	BIDMC	0.653 (0.573, 0.740)	40	6733	0.0059
hemiplegia	neurological	Stanford	0.716 (0.669, 0.756)	123	17064	0.0072
hemiplegia	neurological	Emory	0.627 (0.586, 0.668)	208	11061	0.0185
hemoptysis	respiratory	BIDMC	0.658 (0.585, 0.718)	69	6648	0.0103
hemoptysis	respiratory	Stanford	0.631 (0.590, 0.668)	205	16951	0.0119
hemoptysis	respiratory	Emory	0.647 (0.606, 0.687)	204	11170	0.0179
hemorrhage_from_gastrointestinal_ulcer	digestive	BIDMC	0.719 (0.620, 0.804)	20	6774	0.0029
hemorrhage_from_gastrointestinal_ulcer	digestive	Stanford	0.780 (0.738, 0.819)	115	17171	0.0067
hemorrhage_from_gastrointestinal_ulcer	digestive	Emory	0.687 (0.634, 0.735)	108	11406	0.0094
hemorrhage_nos	circulatory system	BIDMC	0.618 (0.544, 0.689)	38	6737	0.0056
hemorrhage_nos	circulatory system	Stanford	0.696 (0.659, 0.730)	234	16941	0.0136
hemorrhage_nos	circulatory system	Emory	0.642 (0.595, 0.687)	139	11364	0.0121
hemorrhage_of_gastrointestinal_tract	digestive	BIDMC	0.623 (0.576, 0.671)	182	6339	0.0279
hemorrhage_of_gastrointestinal_tract	digestive	Stanford	0.736 (0.710, 0.765)	369	16523	0.0218
hemorrhage_of_gastrointestinal_tract	digestive	Emory	0.695 (0.670, 0.720)	477	10539	0.0433
hemorrhage_of_rectum_and_anus	digestive	BIDMC	0.566 (0.516, 0.612)	172	6190	0.027
hemorrhage_of_rectum_and_anus	digestive	Stanford	0.553 (0.530, 0.575)	681	15868	0.0412
hemorrhage_of_rectum_and_anus	digestive	Emory	0.564 (0.537, 0.590)	514	10063	0.0486
hemorrhage_or_hematoma_complicating_a_procedure	injuries & poisonings	BIDMC	0.633 (0.520, 0.733)	42	6699	0.0062
hemorrhage_or_hematoma_complicating_a_procedure	injuries & poisonings	Stanford	0.577 (0.533, 0.621)	207	16716	0.0122
hemorrhage_or_hematoma_complicating_a_procedure	injuries & poisonings	Emory	0.675 (0.636, 0.713)	188	11055	0.0167
hemorrhagic_disorder_due_to_intrinsic_circulating_anticoagulants	hematopoietic	BIDMC	0.655 (0.239, 0.990)	5	6811	0.0007
hemorrhagic_disorder_due_to_intrinsic_circulating_anticoagulants	hematopoietic	Stanford	0.613 (0.403, 0.825)	10	17326	0.0006
hemorrhagic_disorder_due_to_intrinsic_circulating_anticoagulants	hematopoietic	Emory	0.744 (0.642, 0.854)	11	11550	0.001
hemorrhoids	circulatory system	BIDMC	0.538 (0.512, 0.564)	474	5167	0.084
hemorrhoids	circulatory system	Stanford	0.599 (0.585, 0.611)	1975	13217	0.13
hemorrhoids	circulatory system	Emory	0.543 (0.529, 0.557)	1583	8279	0.1605
hepatitis_nos	infectious diseases	BIDMC	0.546 (0.444, 0.639)	45	6679	0.0067
hepatitis_nos	infectious diseases	Stanford	0.595 (0.538, 0.652)	113	17043	0.0066
hepatitis_nos	infectious diseases	Emory	0.594 (0.527, 0.663)	100	11357	0.0087
hepatomegaly	digestive	BIDMC	0.560 (0.444, 0.692)	20	6779	0.0029
hepatomegaly	digestive	Stanford	0.622 (0.593, 0.650)	380	16648	0.0223
hepatomegaly	digestive	Emory	0.585 (0.534, 0.643)	143	11283	0.0125
hereditary_and_idiopathic_peripheral_neuropathy	neurological	BIDMC	0.596 (0.535, 0.655)	95	6316	0.0148
hereditary_and_idiopathic_peripheral_neuropathy	neurological	Stanford	0.653 (0.635, 0.671)	803	15586	0.049
hereditary_and_idiopathic_peripheral_neuropathy	neurological	Emory	0.624 (0.583, 0.664)	154	10727	0.0142
hereditary_hemolytic_anemias	hematopoietic	BIDMC	0.611 (0.507, 0.713)	40	6677	0.006
hereditary_hemolytic_anemias	hematopoietic	Stanford	0.566 (0.513, 0.613)	163	16978	0.0095
hereditary_hemolytic_anemias	hematopoietic	Emory	0.522 (0.473, 0.572)	162	11185	0.0143
herpes_simplex	infectious diseases	BIDMC	0.620 (0.543, 0.690)	63	6593	0.0095
herpes_simplex	infectious diseases	Stanford	0.596 (0.569, 0.623)	449	16160	0.027
herpes_simplex	infectious diseases	Emory	0.562 (0.530, 0.597)	259	10971	0.0231
herpes_zoster	infectious diseases	BIDMC	0.663 (0.600, 0.721)	80	6592	0.012
herpes_zoster	infectious diseases	Stanford	0.636 (0.609, 0.662)	396	16509	0.0234
herpes_zoster	infectious diseases	Emory	0.598 (0.564, 0.633)	273	10989	0.0242
herpes_zoster_with_nervous_system_complications	infectious diseases	BIDMC	0.639 (0.538, 0.748)	18	6772	0.0027
herpes_zoster_with_nervous_system_complications	infectious diseases	Stanford	0.676 (0.616, 0.736)	89	17155	0.0052
herpes_zoster_with_nervous_system_complications	infectious diseases	Emory	0.674 (0.593, 0.748)	58	11501	0.005
hormones_and_synthetic_substitutes_causing_adverse_effects_in_therapeutic_use	injuries & poisonings	BIDMC	0.749 (0.698, 0.797)	112	6593	0.0167
hormones_and_synthetic_substitutes_causing_adverse_effects_in_therapeutic_use	injuries & poisonings	Stanford	0.734 (0.698, 0.766)	222	16938	0.0129
hormones_and_synthetic_substitutes_causing_adverse_effects_in_therapeutic_use	injuries & poisonings	Emory	0.713 (0.690, 0.736)	469	10979	0.041
human_immunodeficiency_virus_hiv_disease	infectious diseases	BIDMC	0.662 (0.482, 0.833)	8	6710	0.0012
human_immunodeficiency_virus_hiv_disease	infectious diseases	Stanford	0.743 (0.597, 0.868)	15	17265	0.0009
human_immunodeficiency_virus_hiv_disease	infectious diseases	Emory	0.618 (0.505, 0.717)	43	11372	0.0038
hydrocephalus	neurological	BIDMC	0.700 (0.578, 0.818)	12	6790	0.0018
hydrocephalus	neurological	Stanford	0.721 (0.635, 0.804)	54	17184	0.0031
hydrocephalus	neurological	Emory	0.645 (0.579, 0.709)	70	11413	0.0061
hydronephrosis	genitourinary	BIDMC	0.692 (0.629, 0.754)	71	6658	0.0106
hydronephrosis	genitourinary	Stanford	0.622 (0.585, 0.655)	344	16639	0.0203
hydronephrosis	genitourinary	Emory	0.608 (0.574, 0.639)	298	10967	0.0265
hypercalcemia	endocrine/metabolic	BIDMC	0.690 (0.636, 0.738)	83	6592	0.0124
hypercalcemia	endocrine/metabolic	Stanford	0.738 (0.710, 0.768)	298	16868	0.0174
hypercalcemia	endocrine/metabolic	Emory	0.668 (0.638, 0.698)	362	10943	0.032
hypercholesterolemia	endocrine/metabolic	BIDMC	0.643 (0.604, 0.678)	197	4695	0.0403
hypercholesterolemia	endocrine/metabolic	Stanford	0.647 (0.632, 0.661)	1154	14229	0.075
hypercholesterolemia	endocrine/metabolic	Emory	0.604 (0.583, 0.624)	667	6961	0.0874
hypercoagulable_state	hematopoietic	BIDMC	0.561 (0.470, 0.653)	41	6708	0.0061
hypercoagulable_state	hematopoietic	Stanford	0.642 (0.593, 0.694)	150	17034	0.0087
hypercoagulable_state	hematopoietic	Emory	0.626 (0.591, 0.660)	319	10981	0.0282
hyperglyceridemia	endocrine/metabolic	BIDMC	0.633 (0.554, 0.707)	46	6654	0.0069
hyperglyceridemia	endocrine/metabolic	Stanford	0.625 (0.589, 0.661)	310	16640	0.0183
hyperglyceridemia	endocrine/metabolic	Emory	0.626 (0.592, 0.660)	272	10897	0.0244
hyperhidrosis	dermatologic	BIDMC	0.554 (0.497, 0.615)	110	6507	0.0166
hyperhidrosis	dermatologic	Stanford	0.564 (0.538, 0.589)	517	16215	0.0309
hyperhidrosis	dermatologic	Emory	0.535 (0.502, 0.567)	286	11042	0.0252
hyperlipidemia	endocrine/metabolic	BIDMC	0.630 (0.610, 0.649)	771	2435	0.2405
hyperlipidemia	endocrine/metabolic	Stanford	0.699 (0.689, 0.709)	2660	7820	0.2538
hyperlipidemia	endocrine/metabolic	Emory	0.625 (0.611, 0.640)	1400	3038	0.3155
hypermetropia	sense organs	BIDMC	0.580 (0.535, 0.622)	151	6578	0.0224
hypermetropia	sense organs	Stanford	0.599 (0.565, 0.637)	285	16692	0.0168
hypermetropia	sense organs	Emory	0.550 (0.513, 0.587)	234	10884	0.021
hyperosmolality_and_or_hypernatremia	endocrine/metabolic	BIDMC	0.816 (0.765, 0.859)	99	6642	0.0147
hyperosmolality_and_or_hypernatremia	endocrine/metabolic	Stanford	0.798 (0.759, 0.833)	164	17078	0.0095
hyperosmolality_and_or_hypernatremia	endocrine/metabolic	Emory	0.723 (0.697, 0.748)	339	11044	0.0298
hyperparathyroidism	endocrine/metabolic	BIDMC	0.733 (0.697, 0.769)	132	6461	0.02
hyperparathyroidism	endocrine/metabolic	Stanford	0.732 (0.700, 0.763)	216	16950	0.0126
hyperparathyroidism	endocrine/metabolic	Emory	0.690 (0.658, 0.724)	225	11066	0.0199
hyperpotassemia	endocrine/metabolic	BIDMC	0.774 (0.741, 0.804)	201	6315	0.0308
hyperpotassemia	endocrine/metabolic	Stanford	0.793 (0.772, 0.812)	479	16493	0.0282
hyperpotassemia	endocrine/metabolic	Emory	0.733 (0.716, 0.749)	761	10077	0.0702
hypersomnia	neurological	BIDMC	0.555 (0.525, 0.585)	355	5792	0.0578
hypersomnia	neurological	Stanford	0.511 (0.498, 0.526)	1696	10520	0.1388
hypersomnia	neurological	Emory	0.517 (0.494, 0.537)	710	8747	0.0751
hypertension	circulatory system	BIDMC	0.668 (0.647, 0.687)	644	2259	0.2218
hypertension	circulatory system	Stanford	0.730 (0.718, 0.743)	1908	8596	0.1816
hypertension	circulatory system	Emory	0.621 (0.600, 0.641)	804	2216	0.2662
hypertensive_chronic_kidney_disease	circulatory system	BIDMC	0.732 (0.705, 0.760)	285	6052	0.045
hypertensive_chronic_kidney_disease	circulatory system	Stanford	0.803 (0.790, 0.816)	828	15716	0.05
hypertensive_chronic_kidney_disease	circulatory system	Emory	0.720 (0.703, 0.738)	893	9055	0.0898
hypertensive_heart_and_or_renal_disease	circulatory system	BIDMC	0.746 (0.727, 0.764)	593	4977	0.1065
hypertensive_heart_and_or_renal_disease	circulatory system	Stanford	0.816 (0.805, 0.825)	1341	14745	0.0834
hypertensive_heart_and_or_renal_disease	circulatory system	Emory	0.714 (0.702, 0.726)	1703	7274	0.1897
hypertensive_heart_disease	circulatory system	BIDMC	0.746 (0.726, 0.769)	452	5450	0.0766
hypertensive_heart_disease	circulatory system	Stanford	0.825 (0.810, 0.839)	758	16091	0.045
hypertensive_heart_disease	circulatory system	Emory	0.715 (0.702, 0.727)	1488	8576	0.1479
hyperventilation	respiratory	BIDMC	0.669 (0.518, 0.792)	18	6794	0.0026
hyperventilation	respiratory	Stanford	0.729 (0.675, 0.780)	141	17090	0.0082
hyperventilation	respiratory	Emory	0.686 (0.631, 0.741)	91	11404	0.0079
hypocalcemia	endocrine/metabolic	BIDMC	0.665 (0.577, 0.744)	41	6729	0.0061
hypocalcemia	endocrine/metabolic	Stanford	0.672 (0.632, 0.710)	254	16914	0.0148
hypocalcemia	endocrine/metabolic	Emory	0.634 (0.597, 0.671)	223	11208	0.0195
hypoglycemia	endocrine/metabolic	BIDMC	0.505 (0.424, 0.586)	53	6669	0.0079
hypoglycemia	endocrine/metabolic	Stanford	0.654 (0.617, 0.686)	257	16861	0.015
hypoglycemia	endocrine/metabolic	Emory	0.680 (0.649, 0.707)	349	10833	0.0312
hypopotassemia	endocrine/metabolic	BIDMC	0.714 (0.680, 0.743)	268	6234	0.0412
hypopotassemia	endocrine/metabolic	Stanford	0.697 (0.677, 0.718)	711	15766	0.0432
hypopotassemia	endocrine/metabolic	Emory	0.663 (0.647, 0.678)	1214	8080	0.1306
hyposmolality_and_or_hyponatremia	endocrine/metabolic	BIDMC	0.721 (0.686, 0.754)	256	6260	0.0393
hyposmolality_and_or_hyponatremia	endocrine/metabolic	Stanford	0.769 (0.752, 0.785)	805	15820	0.0484
hyposmolality_and_or_hyponatremia	endocrine/metabolic	Emory	0.708 (0.691, 0.724)	945	9857	0.0875
hypotension	circulatory system	BIDMC	0.702 (0.676, 0.730)	422	5724	0.0687
hypotension	circulatory system	Stanford	0.720 (0.704, 0.735)	1346	14624	0.0843
hypotension	circulatory system	Emory	0.704 (0.690, 0.718)	1343	8909	0.131
hypotension_nos	circulatory system	BIDMC	0.735 (0.704, 0.764)	279	6168	0.0433
hypotension_nos	circulatory system	Stanford	0.760 (0.744, 0.776)	923	15612	0.0558
hypotension_nos	circulatory system	Emory	0.726 (0.710, 0.742)	1065	9584	0.1
hypothermia_chills	symptoms	BIDMC	0.491 (0.427, 0.556)	101	6583	0.0151
hypothermia_chills	symptoms	Stanford	0.654 (0.620, 0.687)	283	16816	0.0166
hypothermia_chills	symptoms	Emory	0.618 (0.577, 0.658)	204	11306	0.0177
hypothyroidism	endocrine/metabolic	BIDMC	0.582 (0.550, 0.614)	273	5274	0.0492
hypothyroidism	endocrine/metabolic	Stanford	0.655 (0.638, 0.670)	1259	13596	0.0848
hypothyroidism	endocrine/metabolic	Emory	0.591 (0.570, 0.612)	607	9092	0.0626
hypothyroidism_nos	endocrine/metabolic	BIDMC	0.596 (0.564, 0.630)	269	5331	0.048
hypothyroidism_nos	endocrine/metabolic	Stanford	0.650 (0.634, 0.666)	1190	13804	0.0794
hypothyroidism_nos	endocrine/metabolic	Emory	0.601 (0.577, 0.624)	574	9206	0.0587
hypoventilation	respiratory	BIDMC	0.598 (0.577, 0.622)	747	4850	0.1335
hypoventilation	respiratory	Stanford	0.678 (0.653, 0.705)	538	15752	0.033
hypoventilation	respiratory	Emory	0.717 (0.696, 0.736)	581	10065	0.0546
hypovolemia	endocrine/metabolic	BIDMC	0.708 (0.673, 0.741)	261	6080	0.0412
hypovolemia	endocrine/metabolic	Stanford	0.722 (0.701, 0.741)	775	15576	0.0474
hypovolemia	endocrine/metabolic	Emory	0.669 (0.652, 0.687)	1057	9129	0.1038
iatrogenic_hypotension	circulatory system	BIDMC	0.766 (0.712, 0.815)	81	6608	0.0121
iatrogenic_hypotension	circulatory system	Stanford	0.757 (0.723, 0.794)	208	16924	0.0121
iatrogenic_hypotension	circulatory system	Emory	0.730 (0.698, 0.762)	224	11203	0.0196
idiopathic_fibrosing_alveolitis	respiratory	BIDMC	0.715 (0.644, 0.786)	50	6727	0.0074
idiopathic_fibrosing_alveolitis	respiratory	Stanford	0.758 (0.690, 0.816)	70	17196	0.0041
idiopathic_fibrosing_alveolitis	respiratory	Emory	0.647 (0.579, 0.709)	70	11408	0.0061
ill_defined_descriptions_and_complications_of_heart_disease	circulatory system	BIDMC	0.630 (0.601, 0.660)	368	5962	0.0581
ill_defined_descriptions_and_complications_of_heart_disease	circulatory system	Stanford	0.696 (0.682, 0.710)	1512	14260	0.0959
ill_defined_descriptions_and_complications_of_heart_disease	circulatory system	Emory	0.652 (0.637, 0.667)	1287	8071	0.1375
immunity_deficiency	endocrine/metabolic	BIDMC	0.671 (0.624, 0.715)	127	6590	0.0189
immunity_deficiency	endocrine/metabolic	Stanford	0.643 (0.618, 0.667)	539	16405	0.0318
immunity_deficiency	endocrine/metabolic	Emory	0.612 (0.583, 0.643)	447	10832	0.0396
impacted_cerumen	sense organs	BIDMC	0.589 (0.542, 0.632)	198	6389	0.0301
impacted_cerumen	sense organs	Stanford	0.648 (0.631, 0.665)	1036	15392	0.0631
impacted_cerumen	sense organs	Emory	0.635 (0.609, 0.659)	516	10272	0.0478
impaction_of_intestine	digestive	BIDMC	0.578 (0.490, 0.659)	34	6779	0.005
impaction_of_intestine	digestive	Stanford	0.607 (0.570, 0.641)	238	17016	0.0138
impaction_of_intestine	digestive	Emory	0.641 (0.595, 0.682)	139	11397	0.012
impaired_fasting_glucose	endocrine/metabolic	BIDMC	0.520 (0.474, 0.570)	129	6376	0.0198
impaired_fasting_glucose	endocrine/metabolic	Stanford	0.642 (0.625, 0.658)	1064	15038	0.0661
impaired_fasting_glucose	endocrine/metabolic	Emory	0.556 (0.526, 0.587)	329	10577	0.0302
impetigo	dermatologic	BIDMC	0.588 (0.433, 0.740)	15	6786	0.0022
impetigo	dermatologic	Stanford	0.534 (0.486, 0.588)	137	17053	0.008
impetigo	dermatologic	Emory	0.642 (0.520, 0.760)	22	11530	0.0019
impulse_control_disorder	mental disorders	BIDMC	0.546 (0.202, 0.919)	2	6822	0.0003
impulse_control_disorder	mental disorders	Stanford	0.649 (0.576, 0.710)	48	17255	0.0028
impulse_control_disorder	mental disorders	Emory	0.592 (0.444, 0.749)	15	11580	0.0013
incisional_hernia	digestive	BIDMC	0.698 (0.614, 0.772)	42	6703	0.0062
incisional_hernia	digestive	Stanford	0.704 (0.646, 0.764)	93	17143	0.0054
incisional_hernia	digestive	Emory	0.602 (0.560, 0.641)	164	11240	0.0144
infection_inflammation_of_internal_prosthetic_device_implant_and_graft	infectious diseases	BIDMC	0.580 (0.388, 0.718)	7	6777	0.001
infection_inflammation_of_internal_prosthetic_device_implant_and_graft	infectious diseases	Stanford	0.603 (0.545, 0.662)	125	16969	0.0073
infection_inflammation_of_internal_prosthetic_device_implant_and_graft	infectious diseases	Emory	0.669 (0.631, 0.710)	217	11022	0.0193
infection_of_the_eye	sense organs	BIDMC	0.569 (0.520, 0.615)	154	6416	0.0234
infection_of_the_eye	sense organs	Stanford	0.511 (0.488, 0.534)	822	15565	0.0502
infection_of_the_eye	sense organs	Emory	0.543 (0.513, 0.572)	386	10475	0.0355
inflammation_of_eyelids	sense organs	BIDMC	0.550 (0.490, 0.606)	113	6527	0.017
inflammation_of_eyelids	sense organs	Stanford	0.636 (0.617, 0.655)	1055	15187	0.065
inflammation_of_eyelids	sense organs	Emory	0.584 (0.561, 0.607)	562	10265	0.0519
inflammation_of_the_eye	sense organs	BIDMC	0.494 (0.443, 0.543)	153	6405	0.0233
inflammation_of_the_eye	sense organs	Stanford	0.607 (0.591, 0.625)	1324	14521	0.0836
inflammation_of_the_eye	sense organs	Emory	0.555 (0.535, 0.576)	708	9827	0.0672
inflammatory_and_toxic_neuropathy	neurological	BIDMC	0.639 (0.611, 0.666)	386	5932	0.0611
inflammatory_and_toxic_neuropathy	neurological	Stanford	0.681 (0.664, 0.696)	1141	15077	0.0704
inflammatory_and_toxic_neuropathy	neurological	Emory	0.628 (0.611, 0.646)	1032	9641	0.0967
inflammatory_bowel_disease_and_other_gastroenteritis_and_colitis	digestive	BIDMC	0.516 (0.435, 0.591)	51	6569	0.0077
inflammatory_bowel_disease_and_other_gastroenteritis_and_colitis	digestive	Stanford	0.493 (0.449, 0.539)	184	16848	0.0108
inflammatory_bowel_disease_and_other_gastroenteritis_and_colitis	digestive	Emory	0.517 (0.458, 0.581)	129	11260	0.0113
influenza	respiratory	BIDMC	0.528 (0.475, 0.582)	131	6458	0.0199
influenza	respiratory	Stanford	0.557 (0.524, 0.592)	376	16577	0.0222
influenza	respiratory	Emory	0.560 (0.526, 0.595)	321	10857	0.0287
ingrowing_nail	dermatologic	BIDMC	0.618 (0.560, 0.685)	86	6518	0.013
ingrowing_nail	dermatologic	Stanford	0.649 (0.621, 0.676)	395	16698	0.0231
ingrowing_nail	dermatologic	Emory	0.613 (0.576, 0.654)	191	11223	0.0167
inguinal_hernia	digestive	BIDMC	0.713 (0.664, 0.759)	71	6607	0.0106
inguinal_hernia	digestive	Stanford	0.723 (0.694, 0.752)	336	16559	0.0199
inguinal_hernia	digestive	Emory	0.777 (0.747, 0.804)	223	10988	0.0199
injuries_to_the_nervous_system	injuries & poisonings	BIDMC	0.604 (0.479, 0.740)	21	6779	0.0031
injuries_to_the_nervous_system	injuries & poisonings	Stanford	0.515 (0.457, 0.576)	112	17055	0.0065
injuries_to_the_nervous_system	injuries & poisonings	Emory	0.465 (0.392, 0.537)	59	11477	0.0051
insect_bite	injuries & poisonings	BIDMC	0.503 (0.414, 0.593)	50	6673	0.0074
insect_bite	injuries & poisonings	Stanford	0.538 (0.499, 0.575)	256	16810	0.015
insect_bite	injuries & poisonings	Emory	0.584 (0.527, 0.646)	86	11287	0.0076
insomnia	neurological	BIDMC	0.576 (0.556, 0.597)	825	4367	0.1589
insomnia	neurological	Stanford	0.565 (0.553, 0.577)	2392	9346	0.2038
insomnia	neurological	Emory	0.569 (0.555, 0.583)	1550	6971	0.1819
insulin_pump_user	endocrine/metabolic	BIDMC	0.757 (0.718, 0.795)	149	6123	0.0238
insulin_pump_user	endocrine/metabolic	Stanford	0.732 (0.716, 0.748)	1021	15064	0.0635
insulin_pump_user	endocrine/metabolic	Emory	0.706 (0.691, 0.720)	1027	9085	0.1016
intellectual_disability	mental disorders	BIDMC	0.812 (0.654, 0.938)	9	6777	0.0013
intellectual_disability	mental disorders	Stanford	0.932 (0.905, 0.956)	65	17202	0.0038
intellectual_disability	mental disorders	Emory	0.848 (0.765, 0.921)	29	11517	0.0025
internal_derangement_of_knee	injuries & poisonings	BIDMC	0.622 (0.566, 0.675)	107	6163	0.0171
internal_derangement_of_knee	injuries & poisonings	Stanford	0.604 (0.582, 0.627)	585	15792	0.0357
internal_derangement_of_knee	injuries & poisonings	Emory	0.554 (0.526, 0.581)	412	10440	0.038
intervertebral_disc_disorder_with_myelopathy	musculoskeletal	BIDMC	0.598 (0.536, 0.659)	66	6513	0.01
intervertebral_disc_disorder_with_myelopathy	musculoskeletal	Stanford	0.677 (0.611, 0.747)	66	17026	0.0039
intervertebral_disc_disorder_with_myelopathy	musculoskeletal	Emory	0.569 (0.509, 0.623)	102	11415	0.0089
intervertebral_disc_disorders	musculoskeletal	BIDMC	0.562 (0.528, 0.596)	270	5654	0.0456
intervertebral_disc_disorders	musculoskeletal	Stanford	0.631 (0.617, 0.646)	1376	13007	0.0957
intervertebral_disc_disorders	musculoskeletal	Emory	0.577 (0.562, 0.593)	1291	7185	0.1523
intestinal_disaccharidase_deficiencies_and_disaccharide_malabsorption	endocrine/metabolic	BIDMC	0.588 (0.563, 0.612)	537	5718	0.0859
intestinal_disaccharidase_deficiencies_and_disaccharide_malabsorption	endocrine/metabolic	Stanford	0.647 (0.634, 0.659)	1767	13952	0.1124
intestinal_disaccharidase_deficiencies_and_disaccharide_malabsorption	endocrine/metabolic	Emory	0.565 (0.548, 0.580)	1411	9659	0.1275
intestinal_infection	infectious diseases	BIDMC	0.657 (0.608, 0.707)	133	6378	0.0204
intestinal_infection	infectious diseases	Stanford	0.599 (0.581, 0.619)	1007	15394	0.0614
intestinal_infection	infectious diseases	Emory	0.593 (0.567, 0.618)	451	10548	0.041
intestinal_infection_due_to_c_difficile	infectious diseases	BIDMC	0.783 (0.699, 0.850)	48	6695	0.0071
intestinal_infection_due_to_c_difficile	infectious diseases	Stanford	0.648 (0.594, 0.702)	133	17103	0.0077
intestinal_infection_due_to_c_difficile	infectious diseases	Emory	0.681 (0.642, 0.717)	192	11291	0.0167
intestinal_malabsorption_non_celiac	digestive	BIDMC	0.523 (0.443, 0.613)	53	6623	0.0079
intestinal_malabsorption_non_celiac	digestive	Stanford	0.564 (0.534, 0.595)	358	16589	0.0211
intestinal_malabsorption_non_celiac	digestive	Emory	0.609 (0.548, 0.664)	117	11411	0.0101
intestinal_obstruction_without_mention_of_hernia	digestive	BIDMC	0.597 (0.539, 0.657)	112	6577	0.0167
intestinal_obstruction_without_mention_of_hernia	digestive	Stanford	0.654 (0.630, 0.676)	574	16269	0.0341
intestinal_obstruction_without_mention_of_hernia	digestive	Emory	0.633 (0.608, 0.656)	491	10574	0.0444
intracerebral_hemorrhage	circulatory system	BIDMC	0.717 (0.612, 0.806)	32	6747	0.0047
intracerebral_hemorrhage	circulatory system	Stanford	0.744 (0.697, 0.787)	109	17133	0.0063
intracerebral_hemorrhage	circulatory system	Emory	0.706 (0.656, 0.748)	124	11274	0.0109
intracranial_hemorrhage	circulatory system	BIDMC	0.687 (0.610, 0.751)	56	6693	0.0083
intracranial_hemorrhage	circulatory system	Stanford	0.765 (0.735, 0.797)	273	16813	0.016
intracranial_hemorrhage	circulatory system	Emory	0.684 (0.647, 0.720)	216	11071	0.0191
intracranial_hemorrhage_injury	injuries & poisonings	BIDMC	0.803 (0.731, 0.860)	45	6735	0.0066
intracranial_hemorrhage_injury	injuries & poisonings	Stanford	0.793 (0.752, 0.830)	178	17075	0.0103
intracranial_hemorrhage_injury	injuries & poisonings	Emory	0.729 (0.675, 0.783)	83	11471	0.0072
iron_deficiency_anemia_secondary_to_blood_loss_chronic	hematopoietic	BIDMC	0.707 (0.661, 0.755)	94	6556	0.0141
iron_deficiency_anemia_secondary_to_blood_loss_chronic	hematopoietic	Stanford	0.728 (0.706, 0.751)	500	16504	0.0294
iron_deficiency_anemia_secondary_to_blood_loss_chronic	hematopoietic	Emory	0.704 (0.673, 0.734)	274	11007	0.0243
iron_deficiency_anemias	hematopoietic	BIDMC	0.669 (0.643, 0.694)	423	5519	0.0712
iron_deficiency_anemias	hematopoietic	Stanford	0.675 (0.660, 0.688)	1553	14230	0.0984
iron_deficiency_anemias	hematopoietic	Emory	0.663 (0.644, 0.679)	968	9203	0.0952
iron_deficiency_anemias_unspecified_or_not_due_to_blood_loss	hematopoietic	BIDMC	0.667 (0.637, 0.694)	406	5588	0.0677
iron_deficiency_anemias_unspecified_or_not_due_to_blood_loss	hematopoietic	Stanford	0.677 (0.662, 0.692)	1466	14454	0.0921
iron_deficiency_anemias_unspecified_or_not_due_to_blood_loss	hematopoietic	Emory	0.664 (0.647, 0.682)	896	9434	0.0867
irritable_bowel_syndrome	digestive	BIDMC	0.639 (0.590, 0.683)	164	6166	0.0259
irritable_bowel_syndrome	digestive	Stanford	0.616 (0.592, 0.636)	747	15706	0.0454
irritable_bowel_syndrome	digestive	Emory	0.629 (0.600, 0.657)	392	10627	0.0356
ischemic_heart_disease	circulatory system	BIDMC	0.713 (0.690, 0.737)	489	4660	0.095
ischemic_heart_disease	circulatory system	Stanford	0.762 (0.751, 0.771)	1837	12944	0.1243
ischemic_heart_disease	circulatory system	Emory	0.685 (0.671, 0.699)	1324	6447	0.1704
jaundice_not_of_newborn	digestive	BIDMC	0.661 (0.563, 0.770)	10	6793	0.0015
jaundice_not_of_newborn	digestive	Stanford	0.633 (0.581, 0.685)	186	16975	0.0108
jaundice_not_of_newborn	digestive	Emory	0.640 (0.589, 0.691)	114	11381	0.0099
joint_effusions	musculoskeletal	BIDMC	0.592 (0.560, 0.621)	325	6052	0.051
joint_effusions	musculoskeletal	Stanford	0.621 (0.604, 0.638)	1078	14891	0.0675
joint_effusions	musculoskeletal	Emory	0.551 (0.531, 0.570)	878	9670	0.0832
joint_ligament_sprain	injuries & poisonings	BIDMC	0.599 (0.562, 0.635)	191	6247	0.0297
joint_ligament_sprain	injuries & poisonings	Stanford	0.557 (0.539, 0.577)	1094	14810	0.0688
joint_ligament_sprain	injuries & poisonings	Emory	0.554 (0.532, 0.577)	740	10364	0.0666
keloid_scar	dermatologic	BIDMC	0.554 (0.451, 0.669)	30	6758	0.0044
keloid_scar	dermatologic	Stanford	0.559 (0.522, 0.597)	229	16923	0.0134
keloid_scar	dermatologic	Emory	0.566 (0.491, 0.637)	74	11415	0.0064
keratitis	sense organs	BIDMC	0.502 (0.438, 0.566)	79	6661	0.0117
keratitis	sense organs	Stanford	0.549 (0.503, 0.590)	186	16996	0.0108
keratitis	sense organs	Emory	0.495 (0.435, 0.555)	94	11314	0.0082
keratoconjunctivitis	sense organs	BIDMC	0.553 (0.482, 0.622)	68	6688	0.0101
keratoconjunctivitis	sense organs	Stanford	0.569 (0.466, 0.669)	46	17259	0.0027
keratoconjunctivitis	sense organs	Emory	0.556 (0.457, 0.662)	44	11483	0.0038
keratoderma_acquired	dermatologic	BIDMC	0.609 (0.542, 0.668)	50	6637	0.0075
keratoderma_acquired	dermatologic	Stanford	0.630 (0.601, 0.657)	345	16552	0.0204
keratoderma_acquired	dermatologic	Emory	0.585 (0.515, 0.651)	80	11428	0.007
kyphoscoliosis_and_scoliosis	musculoskeletal	BIDMC	0.637 (0.565, 0.702)	57	6642	0.0085
kyphoscoliosis_and_scoliosis	musculoskeletal	Stanford	0.654 (0.628, 0.679)	473	16208	0.0284
kyphoscoliosis_and_scoliosis	musculoskeletal	Emory	0.646 (0.613, 0.682)	242	10904	0.0217
kyphosis_acquired	musculoskeletal	BIDMC	0.759 (0.630, 0.857)	19	6789	0.0028
kyphosis_acquired	musculoskeletal	Stanford	0.698 (0.655, 0.740)	162	17061	0.0094
kyphosis_acquired	musculoskeletal	Emory	0.675 (0.618, 0.731)	113	11333	0.0099
labyrinthitis	sense organs	BIDMC	0.528 (0.397, 0.661)	17	6794	0.0025
labyrinthitis	sense organs	Stanford	0.526 (0.479, 0.577)	123	17132	0.0071
labyrinthitis	sense organs	Emory	0.612 (0.550, 0.674)	80	11431	0.0069
lack_of_coordination	neurological	BIDMC	0.664 (0.602, 0.732)	69	6623	0.0103
lack_of_coordination	neurological	Stanford	0.615 (0.586, 0.646)	407	16449	0.0241
lack_of_coordination	neurological	Emory	0.635 (0.607, 0.663)	427	10770	0.0381
lack_of_normal_physiological_development	endocrine/metabolic	BIDMC	0.854 (0.818, 0.898)	3	6809	0.0004
lack_of_normal_physiological_development	endocrine/metabolic	Stanford	0.865 (0.829, 0.900)	134	16733	0.0079
lack_of_normal_physiological_development	endocrine/metabolic	Emory	0.672 (0.530, 0.794)	25	11548	0.0022
late_effects_of_cerebrovascular_disease	circulatory system	BIDMC	0.718 (0.671, 0.761)	97	6520	0.0147
late_effects_of_cerebrovascular_disease	circulatory system	Stanford	0.766 (0.742, 0.791)	318	16621	0.0188
late_effects_of_cerebrovascular_disease	circulatory system	Emory	0.684 (0.659, 0.708)	435	9937	0.0419
learning_disorder	mental disorders	BIDMC	0.683 (0.549, 0.807)	19	6782	0.0028
learning_disorder	mental disorders	Stanford	0.642 (0.559, 0.726)	66	17195	0.0038
learning_disorder	mental disorders	Emory	0.759 (0.648, 0.859)	15	11593	0.0013
left_bundle_branch_block	circulatory system	BIDMC	0.746 (0.685, 0.798)	76	6646	0.0113
left_bundle_branch_block	circulatory system	Stanford	0.782 (0.766, 0.800)	672	16112	0.04
left_bundle_branch_block	circulatory system	Emory	0.726 (0.692, 0.759)	234	11064	0.0207
leukemia	neoplasms	BIDMC	0.598 (0.521, 0.671)	44	6666	0.0066
leukemia	neoplasms	Stanford	0.762 (0.724, 0.799)	174	16978	0.0101
leukemia	neoplasms	Emory	0.608 (0.569, 0.646)	242	11086	0.0214
lipoma	neoplasms	BIDMC	0.570 (0.516, 0.626)	106	6499	0.016
lipoma	neoplasms	Stanford	0.602 (0.574, 0.627)	416	16399	0.0247
lipoma	neoplasms	Emory	0.550 (0.520, 0.581)	364	10770	0.0327
lipoma_of_skin_and_subcutaneous_tissue	neoplasms	BIDMC	0.548 (0.468, 0.619)	50	6666	0.0074
lipoma_of_skin_and_subcutaneous_tissue	neoplasms	Stanford	0.608 (0.578, 0.643)	248	16837	0.0145
lipoma_of_skin_and_subcutaneous_tissue	neoplasms	Emory	0.615 (0.569, 0.663)	164	11259	0.0144
lipoprotein_disorders	endocrine/metabolic	BIDMC	0.406 (0.210, 0.610)	11	6786	0.0016
lipoprotein_disorders	endocrine/metabolic	Stanford	0.609 (0.548, 0.664)	114	17026	0.0067
lipoprotein_disorders	endocrine/metabolic	Emory	0.419 (0.346, 0.493)	90	11380	0.0078
liver_abscess_and_sequelae_of_chronic_liver_disease	digestive	BIDMC	0.708 (0.616, 0.784)	41	6712	0.0061
liver_abscess_and_sequelae_of_chronic_liver_disease	digestive	Stanford	0.719 (0.677, 0.763)	159	17040	0.0092
liver_abscess_and_sequelae_of_chronic_liver_disease	digestive	Emory	0.662 (0.625, 0.702)	209	11206	0.0183
localized_adiposity	endocrine/metabolic	BIDMC	0.720 (0.603, 0.836)	29	6767	0.0043
localized_adiposity	endocrine/metabolic	Stanford	0.632 (0.574, 0.690)	95	17192	0.0055
localized_adiposity	endocrine/metabolic	Emory	0.636 (0.591, 0.679)	190	11202	0.0167
localized_superficial_swelling_mass_or_lump	dermatologic	BIDMC	0.587 (0.552, 0.621)	325	6185	0.0499
localized_superficial_swelling_mass_or_lump	dermatologic	Stanford	0.639 (0.621, 0.656)	1101	15474	0.0664
localized_superficial_swelling_mass_or_lump	dermatologic	Emory	0.606 (0.586, 0.627)	884	10232	0.0795
loss_of_teeth_or_edentulism	digestive	BIDMC	0.776 (0.633, 0.833)	2	6822	0.0003
loss_of_teeth_or_edentulism	digestive	Stanford	0.689 (0.632, 0.743)	102	17214	0.0059
loss_of_teeth_or_edentulism	digestive	Emory	0.617 (0.530, 0.705)	60	11492	0.0052
lung_disease_due_to_external_agents	respiratory	BIDMC	0.429 (0.327, 0.551)	29	6760	0.0043
lung_disease_due_to_external_agents	respiratory	Stanford	0.545 (0.490, 0.599)	140	17065	0.0081
lung_disease_due_to_external_agents	respiratory	Emory	0.537 (0.483, 0.591)	119	11380	0.0103
lupus_localized_and_systemic	dermatologic	BIDMC	0.850 (0.800, 0.893)	17	6743	0.0025
lupus_localized_and_systemic	dermatologic	Stanford	0.686 (0.610, 0.760)	45	17149	0.0026
lupus_localized_and_systemic	dermatologic	Emory	0.671 (0.601, 0.745)	55	11318	0.0048
lyme_disease	infectious diseases	BIDMC	0.670 (0.564, 0.768)	21	6741	0.0031
lyme_disease	infectious diseases	Stanford	0.585 (0.504, 0.677)	44	17255	0.0025
lyme_disease	infectious diseases	Emory	0.398 (0.199, 0.608)	12	11589	0.001
lymphadenitis	hematopoietic	BIDMC	0.568 (0.531, 0.609)	205	6263	0.0317
lymphadenitis	hematopoietic	Stanford	0.586 (0.568, 0.605)	891	15296	0.055
lymphadenitis	hematopoietic	Emory	0.555 (0.533, 0.575)	758	9542	0.0736
macular_degeneration_dry	sense organs	BIDMC	0.784 (0.735, 0.832)	41	6752	0.006
macular_degeneration_dry	sense organs	Stanford	0.829 (0.800, 0.854)	164	17036	0.0095
macular_degeneration_dry	sense organs	Emory	0.820 (0.783, 0.856)	82	11457	0.0071
macular_degeneration_senile_of_retina_nos	sense organs	BIDMC	0.781 (0.717, 0.844)	34	6752	0.005
macular_degeneration_senile_of_retina_nos	sense organs	Stanford	0.856 (0.831, 0.877)	183	16992	0.0107
macular_degeneration_senile_of_retina_nos	sense organs	Emory	0.803 (0.734, 0.859)	56	11470	0.0049
macular_puckering_of_retina	sense organs	BIDMC	0.689 (0.631, 0.752)	40	6718	0.0059
macular_puckering_of_retina	sense organs	Stanford	0.772 (0.754, 0.789)	366	16626	0.0215
macular_puckering_of_retina	sense organs	Emory	0.720 (0.684, 0.755)	139	11308	0.0121
major_depressive_disorder	mental disorders	BIDMC	0.613 (0.592, 0.634)	764	4168	0.1549
major_depressive_disorder	mental disorders	Stanford	0.605 (0.592, 0.618)	2173	10932	0.1658
major_depressive_disorder	mental disorders	Emory	0.595 (0.583, 0.608)	2151	7231	0.2293
malaise_and_fatigue	symptoms	BIDMC	0.532 (0.510, 0.554)	743	3565	0.1725
malaise_and_fatigue	symptoms	Stanford	0.590 (0.578, 0.602)	2782	8890	0.2383
malaise_and_fatigue	symptoms	Emory	0.601 (0.587, 0.615)	1842	3710	0.3318
malignant_neoplasm_of_bladder	neoplasms	BIDMC	0.804 (0.739, 0.865)	27	6743	0.004
malignant_neoplasm_of_bladder	neoplasms	Stanford	0.781 (0.724, 0.837)	67	17194	0.0039
malignant_neoplasm_of_bladder	neoplasms	Emory	0.780 (0.733, 0.827)	72	11430	0.0063
malignant_neoplasm_of_kidney_except_pelvis	neoplasms	BIDMC	0.647 (0.547, 0.741)	25	6724	0.0037
malignant_neoplasm_of_kidney_except_pelvis	neoplasms	Stanford	0.778 (0.728, 0.830)	64	17159	0.0037
malignant_neoplasm_of_kidney_except_pelvis	neoplasms	Emory	0.668 (0.623, 0.713)	104	11346	0.0091
malignant_neoplasm_of_other_and_ill_defined_sites_within_the_digestive_organs_and_peritoneum	neoplasms	BIDMC	0.587 (0.469, 0.693)	20	6762	0.0029
malignant_neoplasm_of_other_and_ill_defined_sites_within_the_digestive_organs_and_peritoneum	neoplasms	Stanford	0.778 (0.735, 0.816)	90	17191	0.0052
malignant_neoplasm_of_other_and_ill_defined_sites_within_the_digestive_organs_and_peritoneum	neoplasms	Emory	0.628 (0.565, 0.686)	82	11461	0.0071
malignant_neoplasm_other	neoplasms	BIDMC	0.632 (0.575, 0.699)	66	6671	0.0098
malignant_neoplasm_other	neoplasms	Stanford	0.713 (0.685, 0.740)	401	16518	0.0237
malignant_neoplasm_other	neoplasms	Emory	0.646 (0.614, 0.678)	303	11014	0.0268
malunion_and_nonunion_of_fracture	musculoskeletal	BIDMC	0.678 (0.553, 0.790)	20	6771	0.0029
malunion_and_nonunion_of_fracture	musculoskeletal	Stanford	0.555 (0.505, 0.606)	160	17051	0.0093
malunion_and_nonunion_of_fracture	musculoskeletal	Emory	0.648 (0.589, 0.707)	73	11479	0.0063
manlignant_and_unknown_neoplasms_of_brain_and_nervous_system	neoplasms	BIDMC	0.402 (0.310, 0.502)	23	6738	0.0034
manlignant_and_unknown_neoplasms_of_brain_and_nervous_system	neoplasms	Stanford	0.585 (0.519, 0.647)	95	17121	0.0055
manlignant_and_unknown_neoplasms_of_brain_and_nervous_system	neoplasms	Emory	0.521 (0.446, 0.593)	67	11424	0.0058
mechanical_complication_of_unspecified_genitourinary_device_implant_and_graft	injuries & poisonings	BIDMC	0.727 (0.640, 0.798)	63	6691	0.0093
mechanical_complication_of_unspecified_genitourinary_device_implant_and_graft	injuries & poisonings	Stanford	0.724 (0.693, 0.757)	250	16931	0.0146
mechanical_complication_of_unspecified_genitourinary_device_implant_and_graft	injuries & poisonings	Emory	0.723 (0.685, 0.759)	175	11337	0.0152
megaloblastic_anemia	hematopoietic	BIDMC	0.576 (0.513, 0.635)	89	6533	0.0134
megaloblastic_anemia	hematopoietic	Stanford	0.641 (0.608, 0.671)	299	16857	0.0174
megaloblastic_anemia	hematopoietic	Emory	0.648 (0.604, 0.690)	128	11223	0.0113
melanomas_of_skin	neoplasms	BIDMC	0.674 (0.576, 0.764)	28	6743	0.0041
melanomas_of_skin	neoplasms	Stanford	0.757 (0.724, 0.789)	164	17003	0.0096
melanomas_of_skin	neoplasms	Emory	0.704 (0.650, 0.753)	91	11438	0.0079
melanomas_of_skin_dx_or_hx	neoplasms	BIDMC	0.685 (0.652, 0.718)	213	6214	0.0331
melanomas_of_skin_dx_or_hx	neoplasms	Stanford	0.755 (0.740, 0.770)	779	15764	0.0471
melanomas_of_skin_dx_or_hx	neoplasms	Emory	0.731 (0.709, 0.752)	490	10815	0.0433
memory_loss	mental disorders	BIDMC	0.570 (0.521, 0.616)	140	6209	0.0221
memory_loss	mental disorders	Stanford	0.700 (0.684, 0.716)	1052	15017	0.0655
memory_loss	mental disorders	Emory	0.682 (0.663, 0.702)	770	10064	0.0711
meningitis	neurological	BIDMC	0.592 (0.409, 0.772)	16	6774	0.0024
meningitis	neurological	Stanford	0.559 (0.477, 0.634)	53	17192	0.0031
meningitis	neurological	Emory	0.518 (0.422, 0.617)	44	11485	0.0038
methicillin_resistant_staphylococcus_aureus	infectious diseases	BIDMC	0.634 (0.533, 0.728)	32	6739	0.0047
methicillin_resistant_staphylococcus_aureus	infectious diseases	Stanford	0.614 (0.560, 0.665)	137	17062	0.008
methicillin_resistant_staphylococcus_aureus	infectious diseases	Emory	0.680 (0.634, 0.721)	173	11271	0.0151
methicillin_sensitive_staphylococcus_aureus	infectious diseases	BIDMC	0.742 (0.652, 0.814)	37	6737	0.0055
methicillin_sensitive_staphylococcus_aureus	infectious diseases	Stanford	0.638 (0.586, 0.689)	139	17036	0.0081
methicillin_sensitive_staphylococcus_aureus	infectious diseases	Emory	0.713 (0.667, 0.756)	124	11289	0.0109
microscopic_hematuria	genitourinary	BIDMC	0.533 (0.469, 0.595)	100	6473	0.0152
microscopic_hematuria	genitourinary	Stanford	0.638 (0.610, 0.664)	412	16658	0.0241
microscopic_hematuria	genitourinary	Emory	0.554 (0.527, 0.582)	408	10901	0.0361
migrain_with_aura	neurological	BIDMC	0.691 (0.623, 0.753)	95	6539	0.0143
migrain_with_aura	neurological	Stanford	0.641 (0.614, 0.668)	446	16321	0.0266
migrain_with_aura	neurological	Emory	0.650 (0.606, 0.691)	184	10997	0.0165
migraine	neurological	BIDMC	0.677 (0.646, 0.711)	276	5731	0.0459
migraine	neurological	Stanford	0.632 (0.614, 0.649)	1099	14109	0.0723
migraine	neurological	Emory	0.677 (0.655, 0.698)	556	9468	0.0555
mild_cognitive_impairment	mental disorders	BIDMC	0.675 (0.641, 0.708)	237	6177	0.037
mild_cognitive_impairment	mental disorders	Stanford	0.785 (0.764, 0.806)	558	16348	0.033
mild_cognitive_impairment	mental disorders	Emory	0.753 (0.729, 0.780)	358	10987	0.0316
mineral_deficiency_nec	endocrine/metabolic	BIDMC	0.609 (0.570, 0.647)	214	6400	0.0324
mineral_deficiency_nec	endocrine/metabolic	Stanford	0.626 (0.600, 0.652)	477	16563	0.028
mineral_deficiency_nec	endocrine/metabolic	Emory	0.606 (0.586, 0.628)	631	10805	0.0552
mitral_valve_disease	circulatory system	BIDMC	0.787 (0.688, 0.889)	14	6781	0.0021
mitral_valve_disease	circulatory system	Stanford	0.709 (0.680, 0.738)	274	16498	0.0163
mitral_valve_disease	circulatory system	Emory	0.693 (0.651, 0.732)	150	11279	0.0131
mixed_hyperlipidemia	endocrine/metabolic	BIDMC	0.607 (0.579, 0.636)	318	5300	0.0566
mixed_hyperlipidemia	endocrine/metabolic	Stanford	0.676 (0.661, 0.692)	1045	15103	0.0647
mixed_hyperlipidemia	endocrine/metabolic	Emory	0.625 (0.611, 0.639)	1651	7639	0.1777
mood_disorders	mental disorders	BIDMC	0.608 (0.585, 0.631)	656	3863	0.1452
mood_disorders	mental disorders	Stanford	0.575 (0.561, 0.589)	2089	10360	0.1678
mood_disorders	mental disorders	Emory	0.595 (0.579, 0.610)	1324	6128	0.1777
morbid_obesity	endocrine/metabolic	BIDMC	0.708 (0.684, 0.730)	476	4812	0.09
morbid_obesity	endocrine/metabolic	Stanford	0.734 (0.720, 0.749)	1215	14077	0.0795
morbid_obesity	endocrine/metabolic	Emory	0.703 (0.689, 0.717)	1321	6716	0.1644
multiple_sclerosis	neurological	BIDMC	0.645 (0.439, 0.845)	10	6738	0.0015
multiple_sclerosis	neurological	Stanford	0.654 (0.529, 0.760)	23	17221	0.0013
multiple_sclerosis	neurological	Emory	0.608 (0.503, 0.712)	35	11490	0.003
muscle_weakness	symptoms	BIDMC	0.663 (0.588, 0.725)	74	6613	0.0111
muscle_weakness	symptoms	Stanford	0.652 (0.633, 0.671)	941	15392	0.0576
muscle_weakness	symptoms	Emory	0.653 (0.632, 0.675)	719	10198	0.0659
muscular_dystrophies_and_other_myopathies	neurological	BIDMC	0.520 (0.423, 0.619)	44	6669	0.0066
muscular_dystrophies_and_other_myopathies	neurological	Stanford	0.637 (0.596, 0.679)	202	16861	0.0118
muscular_dystrophies_and_other_myopathies	neurological	Emory	0.557 (0.497, 0.616)	112	11288	0.0098
muscular_wasting_and_disuse_atrophy	symptoms	BIDMC	0.671 (0.471, 0.827)	16	6796	0.0023
muscular_wasting_and_disuse_atrophy	symptoms	Stanford	0.646 (0.599, 0.691)	163	17046	0.0095
muscular_wasting_and_disuse_atrophy	symptoms	Emory	0.595 (0.554, 0.638)	185	11332	0.0161
musculoskeletal_symptoms_referable_to_limbs	symptoms	BIDMC	0.606 (0.582, 0.631)	489	5285	0.0847
musculoskeletal_symptoms_referable_to_limbs	symptoms	Stanford	0.626 (0.612, 0.638)	2297	12424	0.156
musculoskeletal_symptoms_referable_to_limbs	symptoms	Emory	0.612 (0.599, 0.625)	1789	7484	0.1929
myalgia_and_myositis_unspecified	symptoms	BIDMC	0.604 (0.575, 0.634)	436	5253	0.0766
myalgia_and_myositis_unspecified	symptoms	Stanford	0.635 (0.622, 0.650)	1545	13618	0.1019
myalgia_and_myositis_unspecified	symptoms	Emory	0.584 (0.565, 0.601)	1080	8667	0.1108
mycoses	infectious diseases	BIDMC	0.638 (0.522, 0.735)	35	6761	0.0052
mycoses	infectious diseases	Stanford	0.593 (0.537, 0.648)	150	16972	0.0088
mycoses	infectious diseases	Emory	0.690 (0.637, 0.747)	89	11388	0.0078
myeloproliferative_disease	neoplasms	BIDMC	0.573 (0.498, 0.654)	59	6654	0.0088
myeloproliferative_disease	neoplasms	Stanford	0.633 (0.599, 0.666)	301	16701	0.0177
myeloproliferative_disease	neoplasms	Emory	0.577 (0.537, 0.617)	180	11242	0.0158
myocardial_infarction	circulatory system	BIDMC	0.745 (0.712, 0.779)	230	6088	0.0364
myocardial_infarction	circulatory system	Stanford	0.792 (0.779, 0.805)	1040	15393	0.0633
myocardial_infarction	circulatory system	Emory	0.687 (0.664, 0.709)	531	9762	0.0516
myoclonus	neurological	BIDMC	0.692 (0.594, 0.786)	36	6755	0.0053
myoclonus	neurological	Stanford	0.584 (0.523, 0.640)	139	17079	0.0081
myoclonus	neurological	Emory	0.662 (0.608, 0.715)	123	11304	0.0108
myoneural_disorders	neurological	BIDMC	0.641 (0.470, 0.801)	20	6765	0.0029
myoneural_disorders	neurological	Stanford	0.587 (0.529, 0.641)	128	17047	0.0075
myoneural_disorders	neurological	Emory	0.596 (0.489, 0.694)	39	11515	0.0034
myopathy	neurological	BIDMC	0.509 (0.409, 0.609)	40	6690	0.0059
myopathy	neurological	Stanford	0.637 (0.595, 0.677)	198	16952	0.0115
myopathy	neurological	Emory	0.592 (0.538, 0.645)	111	11341	0.0097
myopia	sense organs	BIDMC	0.503 (0.453, 0.559)	119	6545	0.0179
myopia	sense organs	Stanford	0.522 (0.501, 0.543)	789	15262	0.0492
myopia	sense organs	Emory	0.537 (0.509, 0.566)	381	9664	0.0379
nasal_polyps	respiratory	BIDMC	0.661 (0.579, 0.730)	34	6746	0.005
nasal_polyps	respiratory	Stanford	0.539 (0.497, 0.582)	180	16939	0.0105
nasal_polyps	respiratory	Emory	0.533 (0.460, 0.606)	61	11425	0.0053
nausea_and_vomiting	symptoms	BIDMC	0.636 (0.611, 0.662)	485	5200	0.0853
nausea_and_vomiting	symptoms	Stanford	0.630 (0.618, 0.644)	2246	11995	0.1577
nausea_and_vomiting	symptoms	Emory	0.617 (0.603, 0.631)	1437	7401	0.1626
neoplasm_of_uncertain_behavior	neoplasms	BIDMC	0.556 (0.524, 0.587)	323	5784	0.0529
neoplasm_of_uncertain_behavior	neoplasms	Stanford	0.607 (0.591, 0.622)	1117	14925	0.0696
neoplasm_of_uncertain_behavior	neoplasms	Emory	0.557 (0.528, 0.586)	342	10194	0.0325
neoplasm_of_uncertain_behavior_of_skin	neoplasms	BIDMC	0.540 (0.473, 0.606)	81	6602	0.0121
neoplasm_of_uncertain_behavior_of_skin	neoplasms	Stanford	0.618 (0.604, 0.633)	1542	14504	0.0961
neoplasm_of_uncertain_behavior_of_skin	neoplasms	Emory	0.598 (0.572, 0.625)	511	10201	0.0477
neoplasm_of_unspecified_nature_of_digestive_system	neoplasms	BIDMC	0.600 (0.523, 0.679)	60	6688	0.0089
neoplasm_of_unspecified_nature_of_digestive_system	neoplasms	Stanford	0.669 (0.636, 0.700)	210	16946	0.0122
neoplasm_of_unspecified_nature_of_digestive_system	neoplasms	Emory	0.616 (0.567, 0.665)	140	11297	0.0122
nephritis_and_nephropathy_in_diseases_classified_elsewhere	genitourinary	BIDMC	0.674 (0.198, 0.950)	4	6604	0.0006
nephritis_and_nephropathy_in_diseases_classified_elsewhere	genitourinary	Stanford	0.777 (0.706, 0.843)	57	17179	0.0033
nephritis_and_nephropathy_in_diseases_classified_elsewhere	genitourinary	Emory	0.749 (0.676, 0.815)	51	11310	0.0045
nephritis_and_nephropathy_with_pathological_lesion	genitourinary	BIDMC	0.716 (0.624, 0.800)	39	6742	0.0058
nephritis_and_nephropathy_with_pathological_lesion	genitourinary	Stanford	0.737 (0.689, 0.780)	123	17007	0.0072
nephritis_and_nephropathy_with_pathological_lesion	genitourinary	Emory	0.681 (0.631, 0.725)	134	11302	0.0117
nephritis_and_nephropathy_without_mention_of_glomerulonephritis	genitourinary	BIDMC	0.699 (0.598, 0.790)	32	6543	0.0049
nephritis_and_nephropathy_without_mention_of_glomerulonephritis	genitourinary	Stanford	0.760 (0.720, 0.801)	124	16991	0.0072
nephritis_and_nephropathy_without_mention_of_glomerulonephritis	genitourinary	Emory	0.685 (0.638, 0.735)	157	11067	0.014
nephritis_nephrosis_renal_sclerosis	genitourinary	BIDMC	0.652 (0.566, 0.735)	51	6481	0.0078
nephritis_nephrosis_renal_sclerosis	genitourinary	Stanford	0.762 (0.725, 0.796)	205	16820	0.012
nephritis_nephrosis_renal_sclerosis	genitourinary	Emory	0.674 (0.639, 0.707)	251	10791	0.0227
nerve_plexus_lesions	neurological	BIDMC	0.707 (0.620, 0.781)	27	6761	0.004
nerve_plexus_lesions	neurological	Stanford	0.565 (0.510, 0.624)	109	17087	0.0063
nerve_plexus_lesions	neurological	Emory	0.480 (0.367, 0.582)	33	11550	0.0028
nerve_root_and_plexus_disorders	neurological	BIDMC	0.677 (0.597, 0.755)	44	6477	0.0067
nerve_root_and_plexus_disorders	neurological	Stanford	0.580 (0.536, 0.621)	214	16900	0.0125
nerve_root_and_plexus_disorders	neurological	Emory	0.579 (0.515, 0.644)	81	11442	0.007
nervous_system_congenital_anomalies	congenital anomalies	BIDMC	0.600 (0.447, 0.755)	22	6757	0.0032
nervous_system_congenital_anomalies	congenital anomalies	Stanford	0.641 (0.604, 0.681)	183	16835	0.0108
nervous_system_congenital_anomalies	congenital anomalies	Emory	0.617 (0.551, 0.679)	96	11384	0.0084
neuralgia_neuritis_and_radiculitis_nos	symptoms	BIDMC	0.560 (0.507, 0.614)	130	6495	0.0196
neuralgia_neuritis_and_radiculitis_nos	symptoms	Stanford	0.637 (0.620, 0.654)	1031	15281	0.0632
neuralgia_neuritis_and_radiculitis_nos	symptoms	Emory	0.580 (0.554, 0.605)	524	10560	0.0473
neurological_disorders	mental disorders	BIDMC	0.615 (0.591, 0.640)	529	5169	0.0928
neurological_disorders	mental disorders	Stanford	0.624 (0.610, 0.639)	2077	12354	0.1439
neurological_disorders	mental disorders	Emory	0.677 (0.663, 0.690)	1715	7585	0.1844
neutropenia	hematopoietic	BIDMC	0.636 (0.547, 0.717)	52	6699	0.0077
neutropenia	hematopoietic	Stanford	0.536 (0.490, 0.582)	223	16837	0.0131
neutropenia	hematopoietic	Emory	0.587 (0.537, 0.642)	135	11314	0.0118
nevus_non_neoplastic	neoplasms	BIDMC	0.442 (0.260, 0.641)	13	6722	0.0019
nevus_non_neoplastic	neoplasms	Stanford	0.596 (0.575, 0.618)	741	15668	0.0452
nevus_non_neoplastic	neoplasms	Emory	0.610 (0.572, 0.648)	219	11238	0.0191
non_hodgkins_lymphoma	neoplasms	BIDMC	0.664 (0.593, 0.737)	43	6668	0.0064
non_hodgkins_lymphoma	neoplasms	Stanford	0.733 (0.687, 0.773)	117	16998	0.0068
non_hodgkins_lymphoma	neoplasms	Emory	0.632 (0.579, 0.689)	99	11311	0.0087
nonallopathic_lesions_nec	symptoms	BIDMC	0.275 (0.188, 0.375)	10	6783	0.0015
nonallopathic_lesions_nec	symptoms	Stanford	0.569 (0.478, 0.658)	28	17276	0.0016
nonallopathic_lesions_nec	symptoms	Emory	0.595 (0.448, 0.726)	17	11553	0.0015
noninfectious_disorders_of_lymphatic_channels	circulatory system	BIDMC	0.627 (0.566, 0.686)	78	6639	0.0116
noninfectious_disorders_of_lymphatic_channels	circulatory system	Stanford	0.701 (0.666, 0.735)	234	16830	0.0137
noninfectious_disorders_of_lymphatic_channels	circulatory system	Emory	0.608 (0.580, 0.637)	345	11031	0.0303
noninfectious_gastroenteritis	digestive	BIDMC	0.629 (0.576, 0.674)	139	6331	0.0215
noninfectious_gastroenteritis	digestive	Stanford	0.607 (0.586, 0.628)	875	15391	0.0538
noninfectious_gastroenteritis	digestive	Emory	0.589 (0.567, 0.612)	666	10009	0.0624
nonrheumatic_aortic_valve_disorders	circulatory system	BIDMC	0.721 (0.695, 0.746)	336	5652	0.0561
nonrheumatic_aortic_valve_disorders	circulatory system	Stanford	0.795 (0.773, 0.815)	422	16349	0.0252
nonrheumatic_aortic_valve_disorders	circulatory system	Emory	0.715 (0.697, 0.730)	966	9317	0.0939
nonrheumatic_mitral_valve_disorders	circulatory system	BIDMC	0.612 (0.589, 0.635)	592	4407	0.1184
nonrheumatic_mitral_valve_disorders	circulatory system	Stanford	0.666 (0.644, 0.687)	686	15670	0.0419
nonrheumatic_mitral_valve_disorders	circulatory system	Emory	0.653 (0.636, 0.671)	1024	8215	0.1108
nonrheumatic_pulmonary_valve_disorders	circulatory system	BIDMC	0.575 (0.535, 0.618)	177	6364	0.0271
nonrheumatic_pulmonary_valve_disorders	circulatory system	Stanford	0.650 (0.579, 0.717)	65	17188	0.0038
nonrheumatic_pulmonary_valve_disorders	circulatory system	Emory	0.626 (0.595, 0.654)	430	10797	0.0383
nonrheumatic_tricuspid_valve_disorders	circulatory system	BIDMC	0.607 (0.585, 0.629)	650	4580	0.1243
nonrheumatic_tricuspid_valve_disorders	circulatory system	Stanford	0.716 (0.672, 0.763)	188	16968	0.011
nonrheumatic_tricuspid_valve_disorders	circulatory system	Emory	0.688 (0.668, 0.708)	760	9736	0.0724
nonspecific_abnormal_findings_in_stool_contents	digestive	BIDMC	0.609 (0.554, 0.665)	107	6596	0.016
nonspecific_abnormal_findings_in_stool_contents	digestive	Stanford	0.632 (0.612, 0.651)	847	15971	0.0504
nonspecific_abnormal_findings_in_stool_contents	digestive	Emory	0.610 (0.578, 0.643)	372	10937	0.0329
nonspecific_abnormal_findings_on_radiological_and_other_examination_of_musculoskeletal_system	symptoms	BIDMC	0.609 (0.585, 0.632)	528	5847	0.0828
nonspecific_abnormal_findings_on_radiological_and_other_examination_of_musculoskeletal_system	symptoms	Stanford	0.661 (0.647, 0.674)	1548	14105	0.0989
nonspecific_abnormal_findings_on_radiological_and_other_examination_of_musculoskeletal_system	symptoms	Emory	0.597 (0.585, 0.609)	2089	8356	0.2
nonspecific_abnormal_findings_on_radiological_and_other_examination_of_other_intrathoracic_organs_echocardiogram_etc	symptoms	BIDMC	0.619 (0.594, 0.644)	505	5948	0.0783
nonspecific_abnormal_findings_on_radiological_and_other_examination_of_other_intrathoracic_organs_echocardiogram_etc	symptoms	Stanford	0.687 (0.672, 0.702)	1219	14906	0.0756
nonspecific_abnormal_findings_on_radiological_and_other_examination_of_other_intrathoracic_organs_echocardiogram_etc	symptoms	Emory	0.608 (0.595, 0.620)	1901	8782	0.1779
nonspecific_abnormal_findings_on_radiological_and_other_examination_of_skull_and_head	neurological	BIDMC	0.592 (0.516, 0.676)	43	6703	0.0064
nonspecific_abnormal_findings_on_radiological_and_other_examination_of_skull_and_head	neurological	Stanford	0.644 (0.620, 0.668)	495	16329	0.0294
nonspecific_abnormal_findings_on_radiological_and_other_examination_of_skull_and_head	neurological	Emory	0.635 (0.608, 0.663)	403	10776	0.036
nonspecific_abnormal_results_of_function_study_of_brain_and_central_nervous_system	neurological	BIDMC	0.503 (0.332, 0.654)	11	6801	0.0016
nonspecific_abnormal_results_of_function_study_of_brain_and_central_nervous_system	neurological	Stanford	0.451 (0.420, 0.482)	302	16750	0.0177
nonspecific_abnormal_results_of_function_study_of_brain_and_central_nervous_system	neurological	Emory	0.441 (0.399, 0.484)	219	11252	0.0191
nonspecific_chest_pain	circulatory system	BIDMC	0.581 (0.558, 0.606)	634	4026	0.1361
nonspecific_chest_pain	circulatory system	Stanford	0.609 (0.597, 0.620)	2409	9906	0.1956
nonspecific_chest_pain	circulatory system	Emory	0.580 (0.563, 0.595)	1385	3807	0.2668
nonspecific_elevation_of_levels_of_transaminase_or_lactic_acid_dehydrogenase_ldh	digestive	BIDMC	0.565 (0.525, 0.601)	258	6066	0.0408
nonspecific_elevation_of_levels_of_transaminase_or_lactic_acid_dehydrogenase_ldh	digestive	Stanford	0.602 (0.581, 0.623)	899	15637	0.0544
nonspecific_elevation_of_levels_of_transaminase_or_lactic_acid_dehydrogenase_ldh	digestive	Emory	0.595 (0.567, 0.624)	439	10294	0.0409
nonspecific_findings_on_examination_of_blood	symptoms	BIDMC	0.559 (0.534, 0.585)	500	5439	0.0842
nonspecific_findings_on_examination_of_blood	symptoms	Stanford	0.633 (0.622, 0.644)	3027	11299	0.2113
nonspecific_findings_on_examination_of_blood	symptoms	Emory	0.589 (0.574, 0.603)	1968	6969	0.2202
nontoxic_multinodular_goiter	endocrine/metabolic	BIDMC	0.674 (0.621, 0.722)	97	6379	0.015
nontoxic_multinodular_goiter	endocrine/metabolic	Stanford	0.711 (0.682, 0.737)	340	16555	0.0201
nontoxic_multinodular_goiter	endocrine/metabolic	Emory	0.625 (0.600, 0.651)	427	10574	0.0388
nontoxic_nodular_goiter	endocrine/metabolic	BIDMC	0.630 (0.586, 0.671)	183	6098	0.0291
nontoxic_nodular_goiter	endocrine/metabolic	Stanford	0.658 (0.637, 0.680)	596	15810	0.0363
nontoxic_nodular_goiter	endocrine/metabolic	Emory	0.607 (0.584, 0.628)	638	10072	0.0596
nontoxic_uninodular_goiter	endocrine/metabolic	BIDMC	0.644 (0.603, 0.688)	167	6263	0.026
nontoxic_uninodular_goiter	endocrine/metabolic	Stanford	0.673 (0.649, 0.694)	494	16111	0.0298
nontoxic_uninodular_goiter	endocrine/metabolic	Emory	0.611 (0.586, 0.634)	517	10453	0.0471
obesity	endocrine/metabolic	BIDMC	0.662 (0.642, 0.682)	703	3207	0.1798
obesity	endocrine/metabolic	Stanford	0.708 (0.694, 0.721)	1696	11598	0.1276
obesity	endocrine/metabolic	Emory	0.658 (0.644, 0.672)	1387	4297	0.244
obsessive_compulsive_disorders	mental disorders	BIDMC	0.635 (0.535, 0.726)	40	6721	0.0059
obsessive_compulsive_disorders	mental disorders	Stanford	0.642 (0.595, 0.687)	154	16930	0.009
obsessive_compulsive_disorders	mental disorders	Emory	0.657 (0.589, 0.724)	66	11446	0.0057
obstructive_chronic_bronchitis	respiratory	BIDMC	0.765 (0.718, 0.811)	91	6483	0.0138
obstructive_chronic_bronchitis	respiratory	Stanford	0.790 (0.767, 0.811)	326	16494	0.0194
obstructive_chronic_bronchitis	respiratory	Emory	0.735 (0.711, 0.758)	335	10754	0.0302
obstructive_sleep_apnea	neurological	BIDMC	0.556 (0.540, 0.572)	1449	1096	0.5694
obstructive_sleep_apnea	neurological	Stanford	0.520 (0.506, 0.535)	2138	995	0.6824
obstructive_sleep_apnea	neurological	Emory	0.637 (0.599, 0.674)	220	696	0.2402
occlusion_and_stenosis_of_precerebral_arteries	circulatory system	BIDMC	0.746 (0.706, 0.781)	124	6426	0.0189
occlusion_and_stenosis_of_precerebral_arteries	circulatory system	Stanford	0.803 (0.787, 0.819)	581	16125	0.0348
occlusion_and_stenosis_of_precerebral_arteries	circulatory system	Emory	0.687 (0.668, 0.706)	654	9859	0.0622
occlusion_of_cerebral_arteries	circulatory system	BIDMC	0.713 (0.671, 0.755)	179	6381	0.0273
occlusion_of_cerebral_arteries	circulatory system	Stanford	0.752 (0.726, 0.774)	473	16218	0.0283
occlusion_of_cerebral_arteries	circulatory system	Emory	0.685 (0.664, 0.705)	745	9671	0.0715
occlusion_of_cerebral_arteries_with_cerebral_infarction	circulatory system	BIDMC	0.730 (0.590, 0.842)	17	6762	0.0025
occlusion_of_cerebral_arteries_with_cerebral_infarction	circulatory system	Stanford	0.799 (0.765, 0.834)	103	17163	0.006
occlusion_of_cerebral_arteries_with_cerebral_infarction	circulatory system	Emory	0.674 (0.617, 0.729)	80	11277	0.007
open_angle_glaucoma	sense organs	BIDMC	0.547 (0.496, 0.598)	123	6516	0.0185
open_angle_glaucoma	sense organs	Stanford	0.718 (0.683, 0.754)	212	16903	0.0124
open_angle_glaucoma	sense organs	Emory	0.604 (0.578, 0.630)	419	10405	0.0387
open_wound_of_finger_s	injuries & poisonings	BIDMC	0.448 (0.372, 0.530)	53	6658	0.0079
open_wound_of_finger_s	injuries & poisonings	Stanford	0.525 (0.490, 0.559)	292	16685	0.0172
open_wound_of_finger_s	injuries & poisonings	Emory	0.427 (0.374, 0.478)	117	11255	0.0103
open_wound_of_foot_except_toe_s_alone	injuries & poisonings	BIDMC	0.712 (0.636, 0.790)	50	6733	0.0074
open_wound_of_foot_except_toe_s_alone	injuries & poisonings	Stanford	0.650 (0.595, 0.704)	131	17106	0.0076
open_wound_of_foot_except_toe_s_alone	injuries & poisonings	Emory	0.646 (0.581, 0.705)	75	11464	0.0065
open_wound_of_hand_except_finger_s	injuries & poisonings	BIDMC	0.609 (0.488, 0.728)	23	6758	0.0034
open_wound_of_hand_except_finger_s	injuries & poisonings	Stanford	0.503 (0.453, 0.549)	159	17029	0.0093
open_wound_of_hand_except_finger_s	injuries & poisonings	Emory	0.537 (0.458, 0.623)	61	11417	0.0053
open_wounds_of_extremities	injuries & poisonings	BIDMC	0.619 (0.579, 0.660)	206	6290	0.0317
open_wounds_of_extremities	injuries & poisonings	Stanford	0.628 (0.606, 0.648)	836	15594	0.0509
open_wounds_of_extremities	injuries & poisonings	Emory	0.660 (0.634, 0.686)	517	10473	0.047
open_wounds_of_head_neck_and_trunk	injuries & poisonings	BIDMC	0.655 (0.605, 0.705)	134	6500	0.0202
open_wounds_of_head_neck_and_trunk	injuries & poisonings	Stanford	0.637 (0.615, 0.659)	810	15700	0.0491
open_wounds_of_head_neck_and_trunk	injuries & poisonings	Emory	0.639 (0.606, 0.670)	324	10735	0.0293
opiates_and_related_narcotics_causing_adverse_effects_in_therapeutic_use	injuries & poisonings	BIDMC	0.698 (0.637, 0.755)	67	6676	0.0099
opiates_and_related_narcotics_causing_adverse_effects_in_therapeutic_use	injuries & poisonings	Stanford	0.683 (0.665, 0.701)	853	15724	0.0515
opiates_and_related_narcotics_causing_adverse_effects_in_therapeutic_use	injuries & poisonings	Emory	0.628 (0.607, 0.648)	797	9575	0.0768
optic_neuritis_neuropathy	sense organs	BIDMC	0.681 (0.610, 0.753)	26	6754	0.0038
optic_neuritis_neuropathy	sense organs	Stanford	0.582 (0.518, 0.638)	103	17107	0.006
optic_neuritis_neuropathy	sense organs	Emory	0.647 (0.600, 0.692)	123	11356	0.0107
oral_aphthae	digestive	BIDMC	0.558 (0.350, 0.742)	10	6778	0.0015
oral_aphthae	digestive	Stanford	0.561 (0.507, 0.618)	115	17115	0.0067
oral_aphthae	digestive	Emory	0.555 (0.484, 0.623)	58	11485	0.005
organic_or_persistent_insomnia	neurological	BIDMC	0.552 (0.433, 0.680)	21	6571	0.0032
organic_or_persistent_insomnia	neurological	Stanford	0.550 (0.535, 0.565)	1391	14170	0.0894
organic_or_persistent_insomnia	neurological	Emory	0.545 (0.518, 0.570)	522	10249	0.0485
orthostatic_hypotension	circulatory system	BIDMC	0.699 (0.662, 0.739)	188	6361	0.0287
orthostatic_hypotension	circulatory system	Stanford	0.685 (0.661, 0.708)	640	16076	0.0383
orthostatic_hypotension	circulatory system	Emory	0.686 (0.664, 0.708)	564	10569	0.0507
osteitis_deformans_and_osteopathies_associated_with_other_disorders_classified_elsewhere	musculoskeletal	BIDMC	0.607 (0.439, 0.745)	12	6802	0.0018
osteitis_deformans_and_osteopathies_associated_with_other_disorders_classified_elsewhere	musculoskeletal	Stanford	0.721 (0.636, 0.793)	55	17270	0.0032
osteitis_deformans_and_osteopathies_associated_with_other_disorders_classified_elsewhere	musculoskeletal	Emory	0.593 (0.517, 0.660)	62	11516	0.0054
osteoarthritis_localized	musculoskeletal	BIDMC	0.638 (0.619, 0.657)	749	4802	0.1349
osteoarthritis_localized	musculoskeletal	Stanford	0.719 (0.709, 0.728)	2428	11818	0.1704
osteoarthritis_localized	musculoskeletal	Emory	0.632 (0.621, 0.644)	2507	6368	0.2825
osteoarthrosis	musculoskeletal	BIDMC	0.651 (0.631, 0.672)	673	4203	0.138
osteoarthrosis	musculoskeletal	Stanford	0.707 (0.697, 0.717)	2363	11109	0.1754
osteoarthrosis	musculoskeletal	Emory	0.623 (0.612, 0.635)	2045	5318	0.2777
osteoarthrosis_generalized	musculoskeletal	BIDMC	0.689 (0.626, 0.751)	51	6683	0.0076
osteoarthrosis_generalized	musculoskeletal	Stanford	0.764 (0.737, 0.788)	272	16776	0.016
osteoarthrosis_generalized	musculoskeletal	Emory	0.674 (0.649, 0.699)	398	10547	0.0364
osteoarthrosis_involving_more_than_one_site_but_not_specified_as_generalized	musculoskeletal	BIDMC	0.608 (0.596, 0.619)	1	6725	0.0001
osteoarthrosis_involving_more_than_one_site_but_not_specified_as_generalized	musculoskeletal	Stanford	0.766 (0.722, 0.806)	114	17139	0.0066
osteoarthrosis_involving_more_than_one_site_but_not_specified_as_generalized	musculoskeletal	Emory	0.632 (0.597, 0.665)	192	11091	0.017
osteoarthrosis_localized_primary	musculoskeletal	BIDMC	0.635 (0.615, 0.653)	764	4888	0.1352
osteoarthrosis_localized_primary	musculoskeletal	Stanford	0.717 (0.707, 0.727)	2479	12029	0.1709
osteoarthrosis_localized_primary	musculoskeletal	Emory	0.631 (0.620, 0.641)	2735	6735	0.2888
osteoarthrosis_localized_secondary	musculoskeletal	BIDMC	0.619 (0.550, 0.687)	52	6725	0.0077
osteoarthrosis_localized_secondary	musculoskeletal	Stanford	0.759 (0.735, 0.783)	357	16709	0.0209
osteoarthrosis_localized_secondary	musculoskeletal	Emory	0.575 (0.531, 0.622)	159	11395	0.0138
osteoarthrosis_nos	musculoskeletal	BIDMC	0.688 (0.659, 0.717)	282	5129	0.0521
osteoarthrosis_nos	musculoskeletal	Stanford	0.710 (0.696, 0.723)	1268	13246	0.0874
osteoarthrosis_nos	musculoskeletal	Emory	0.634 (0.618, 0.649)	1151	7076	0.1399
osteomyelitis	musculoskeletal	BIDMC	0.782 (0.721, 0.837)	57	6709	0.0084
osteomyelitis	musculoskeletal	Stanford	0.714 (0.672, 0.755)	157	17021	0.0091
osteomyelitis	musculoskeletal	Emory	0.698 (0.661, 0.736)	183	11275	0.016
osteomyelitis_periostitis_and_other_infections_involving_bone	musculoskeletal	BIDMC	0.788 (0.730, 0.842)	58	6703	0.0086
osteomyelitis_periostitis_and_other_infections_involving_bone	musculoskeletal	Stanford	0.707 (0.663, 0.749)	163	17007	0.0095
osteomyelitis_periostitis_and_other_infections_involving_bone	musculoskeletal	Emory	0.691 (0.654, 0.731)	186	11262	0.0162
osteopenia_or_other_disorder_of_bone_and_cartilage	musculoskeletal	BIDMC	0.694 (0.620, 0.765)	57	6332	0.0089
osteopenia_or_other_disorder_of_bone_and_cartilage	musculoskeletal	Stanford	0.682 (0.667, 0.699)	1215	13956	0.0801
osteopenia_or_other_disorder_of_bone_and_cartilage	musculoskeletal	Emory	0.624 (0.600, 0.648)	530	9640	0.0521
osteoporosis	musculoskeletal	BIDMC	0.791 (0.759, 0.820)	211	6106	0.0334
osteoporosis	musculoskeletal	Stanford	0.798 (0.785, 0.811)	951	14850	0.0602
osteoporosis	musculoskeletal	Emory	0.747 (0.721, 0.772)	411	10111	0.0391
osteoporosis_nos	musculoskeletal	BIDMC	0.790 (0.758, 0.821)	211	6113	0.0334
osteoporosis_nos	musculoskeletal	Stanford	0.800 (0.786, 0.814)	983	14909	0.0619
osteoporosis_nos	musculoskeletal	Emory	0.750 (0.724, 0.773)	422	10195	0.0397
osteoporosis_osteopenia_and_pathological_fracture	musculoskeletal	BIDMC	0.745 (0.711, 0.782)	233	5764	0.0389
osteoporosis_osteopenia_and_pathological_fracture	musculoskeletal	Stanford	0.710 (0.696, 0.724)	1491	12861	0.1039
osteoporosis_osteopenia_and_pathological_fracture	musculoskeletal	Emory	0.659 (0.640, 0.678)	831	8787	0.0864
otalgia	sense organs	BIDMC	0.591 (0.542, 0.637)	180	6342	0.0276
otalgia	sense organs	Stanford	0.550 (0.528, 0.574)	821	15610	0.05
otalgia	sense organs	Emory	0.535 (0.507, 0.561)	462	10544	0.042
other_abnormal_blood_chemistry	symptoms	BIDMC	0.535 (0.505, 0.564)	420	5619	0.0695
other_abnormal_blood_chemistry	symptoms	Stanford	0.630 (0.619, 0.642)	2904	11626	0.1999
other_abnormal_blood_chemistry	symptoms	Emory	0.597 (0.583, 0.611)	1945	7502	0.2059
other_abnormal_glucose	endocrine/metabolic	BIDMC	0.559 (0.533, 0.587)	399	5267	0.0704
other_abnormal_glucose	endocrine/metabolic	Stanford	0.682 (0.672, 0.692)	2521	12134	0.172
other_abnormal_glucose	endocrine/metabolic	Emory	0.578 (0.562, 0.592)	1426	8635	0.1417
other_abnormality_of_urination	genitourinary	BIDMC	0.569 (0.530, 0.606)	253	6182	0.0393
other_abnormality_of_urination	genitourinary	Stanford	0.679 (0.664, 0.693)	1359	14820	0.084
other_abnormality_of_urination	genitourinary	Emory	0.596 (0.574, 0.618)	615	10370	0.056
other_acquired_deformities_of_limbs	musculoskeletal	BIDMC	0.620 (0.568, 0.677)	102	6617	0.0152
other_acquired_deformities_of_limbs	musculoskeletal	Stanford	0.654 (0.631, 0.678)	640	16096	0.0382
other_acquired_deformities_of_limbs	musculoskeletal	Emory	0.584 (0.542, 0.626)	162	11313	0.0141
other_acquired_musculoskeletal_deformity	musculoskeletal	BIDMC	0.604 (0.571, 0.636)	294	6277	0.0447
other_acquired_musculoskeletal_deformity	musculoskeletal	Stanford	0.575 (0.555, 0.593)	1114	15140	0.0685
other_acquired_musculoskeletal_deformity	musculoskeletal	Emory	0.644 (0.626, 0.661)	811	9964	0.0753
other_acute_and_subacute_forms_of_ischemic_heart_disease	circulatory system	BIDMC	0.736 (0.660, 0.802)	42	6739	0.0062
other_acute_and_subacute_forms_of_ischemic_heart_disease	circulatory system	Stanford	0.835 (0.807, 0.860)	217	17026	0.0126
other_acute_and_subacute_forms_of_ischemic_heart_disease	circulatory system	Emory	0.717 (0.683, 0.753)	185	11320	0.0161
other_allied_disorders_of_spine	musculoskeletal	BIDMC	0.481 (0.389, 0.566)	26	6761	0.0038
other_allied_disorders_of_spine	musculoskeletal	Stanford	0.608 (0.580, 0.636)	341	16652	0.0201
other_allied_disorders_of_spine	musculoskeletal	Emory	0.534 (0.502, 0.564)	276	10979	0.0245
other_alveolar_and_parietoalveolar_pneumonopathy	respiratory	BIDMC	0.727 (0.672, 0.778)	80	6641	0.0119
other_alveolar_and_parietoalveolar_pneumonopathy	respiratory	Stanford	0.751 (0.715, 0.783)	222	16917	0.013
other_alveolar_and_parietoalveolar_pneumonopathy	respiratory	Emory	0.676 (0.641, 0.707)	210	11170	0.0185
other_and_nonspecific_abnormal_cytological_histological_and_immunological_findings	symptoms	BIDMC	0.675 (0.593, 0.752)	38	6754	0.0056
other_and_nonspecific_abnormal_cytological_histological_and_immunological_findings	symptoms	Stanford	0.743 (0.710, 0.775)	173	17029	0.0101
other_and_nonspecific_abnormal_cytological_histological_and_immunological_findings	symptoms	Emory	0.767 (0.730, 0.800)	178	11322	0.0155
other_and_unspecified_coagulation_defects	hematopoietic	BIDMC	0.625 (0.540, 0.708)	56	6652	0.0083
other_and_unspecified_coagulation_defects	hematopoietic	Stanford	0.653 (0.607, 0.698)	200	16916	0.0117
other_and_unspecified_coagulation_defects	hematopoietic	Emory	0.656 (0.621, 0.689)	291	11105	0.0255
other_and_unspecified_congenital_anomalies	congenital anomalies	BIDMC	0.488 (0.347, 0.642)	22	6776	0.0032
other_and_unspecified_congenital_anomalies	congenital anomalies	Stanford	0.691 (0.633, 0.747)	135	16938	0.0079
other_and_unspecified_congenital_anomalies	congenital anomalies	Emory	0.506 (0.442, 0.578)	93	11337	0.0081
other_and_unspecified_disc_disorder	musculoskeletal	BIDMC	0.600 (0.511, 0.682)	37	6728	0.0055
other_and_unspecified_disc_disorder	musculoskeletal	Stanford	0.649 (0.619, 0.681)	223	16777	0.0131
other_and_unspecified_disc_disorder	musculoskeletal	Emory	0.561 (0.529, 0.593)	317	10894	0.0283
other_and_unspecified_disorders_of_back	musculoskeletal	BIDMC	0.623 (0.545, 0.699)	73	6509	0.0111
other_and_unspecified_disorders_of_back	musculoskeletal	Stanford	0.604 (0.585, 0.624)	782	15576	0.0478
other_and_unspecified_disorders_of_back	musculoskeletal	Emory	0.552 (0.533, 0.572)	721	10250	0.0657
other_and_unspecified_disorders_of_the_nervous_system	neurological	BIDMC	0.764 (0.730, 0.797)	183	6487	0.0274
other_and_unspecified_disorders_of_the_nervous_system	neurological	Stanford	0.652 (0.621, 0.682)	416	16572	0.0245
other_and_unspecified_disorders_of_the_nervous_system	neurological	Emory	0.743 (0.718, 0.767)	425	10962	0.0373
other_anemias	hematopoietic	BIDMC	0.640 (0.617, 0.663)	660	4357	0.1316
other_anemias	hematopoietic	Stanford	0.699 (0.687, 0.712)	1850	12705	0.1271
other_anemias	hematopoietic	Emory	0.653 (0.640, 0.668)	1637	6768	0.1948
other_aneurysm	circulatory system	BIDMC	0.707 (0.681, 0.731)	303	6100	0.0473
other_aneurysm	circulatory system	Stanford	0.751 (0.729, 0.773)	455	16370	0.027
other_aneurysm	circulatory system	Emory	0.691 (0.668, 0.713)	505	10443	0.0461
other_arthropathies	musculoskeletal	BIDMC	0.557 (0.489, 0.628)	60	6221	0.0096
other_arthropathies	musculoskeletal	Stanford	0.678 (0.663, 0.692)	1260	14598	0.0795
other_arthropathies	musculoskeletal	Emory	0.599 (0.573, 0.626)	382	9701	0.0379
other_benign_neoplasm_of_connective_and_other_soft_tissue	neoplasms	BIDMC	0.618 (0.499, 0.725)	31	6734	0.0046
other_benign_neoplasm_of_connective_and_other_soft_tissue	neoplasms	Stanford	0.651 (0.622, 0.682)	347	16592	0.0205
other_benign_neoplasm_of_connective_and_other_soft_tissue	neoplasms	Emory	0.638 (0.590, 0.678)	185	11297	0.0161
other_biliary_tract_disease	digestive	BIDMC	0.558 (0.513, 0.601)	190	6400	0.0288
other_biliary_tract_disease	digestive	Stanford	0.643 (0.621, 0.665)	642	16103	0.0383
other_biliary_tract_disease	digestive	Emory	0.615 (0.590, 0.636)	571	10369	0.0522
other_cardiac_conduction_disorders	circulatory system	BIDMC	0.769 (0.688, 0.842)	33	6731	0.0049
other_cardiac_conduction_disorders	circulatory system	Stanford	0.761 (0.741, 0.779)	654	16172	0.0389
other_cardiac_conduction_disorders	circulatory system	Emory	0.692 (0.641, 0.742)	117	11420	0.0101
other_cerebral_degenerations	neurological	BIDMC	0.695 (0.607, 0.771)	41	6716	0.0061
other_cerebral_degenerations	neurological	Stanford	0.747 (0.701, 0.791)	151	16957	0.0088
other_cerebral_degenerations	neurological	Emory	0.689 (0.650, 0.729)	187	10962	0.0168
other_chronic_ischemic_heart_disease_unspecified	circulatory system	BIDMC	0.728 (0.684, 0.770)	123	6140	0.0196
other_chronic_ischemic_heart_disease_unspecified	circulatory system	Stanford	0.807 (0.779, 0.836)	248	16757	0.0146
other_chronic_ischemic_heart_disease_unspecified	circulatory system	Emory	0.720 (0.692, 0.746)	264	10383	0.0248
other_chronic_nonalcoholic_liver_disease	digestive	BIDMC	0.609 (0.581, 0.637)	451	5596	0.0746
other_chronic_nonalcoholic_liver_disease	digestive	Stanford	0.641 (0.627, 0.656)	1378	14231	0.0883
other_chronic_nonalcoholic_liver_disease	digestive	Emory	0.573 (0.554, 0.591)	1025	9366	0.0986
other_cns_infection_and_poliomyelitis	neurological	BIDMC	0.531 (0.449, 0.615)	52	6700	0.0077
other_cns_infection_and_poliomyelitis	neurological	Stanford	0.590 (0.562, 0.617)	525	16377	0.0311
other_cns_infection_and_poliomyelitis	neurological	Emory	0.574 (0.555, 0.594)	923	10205	0.0829
other_conditions_of_brain	neurological	BIDMC	0.668 (0.633, 0.701)	291	6154	0.0452
other_conditions_of_brain	neurological	Stanford	0.673 (0.656, 0.691)	974	15068	0.0607
other_conditions_of_brain	neurological	Emory	0.682 (0.666, 0.697)	1205	9059	0.1174
other_conditions_of_brain_nos	neurological	BIDMC	0.563 (0.498, 0.623)	83	6580	0.0125
other_conditions_of_brain_nos	neurological	Stanford	0.666 (0.644, 0.686)	638	15867	0.0387
other_conditions_of_brain_nos	neurological	Emory	0.666 (0.646, 0.686)	700	10110	0.0648
other_congenital_musculoskeletal_anomalies	congenital anomalies	BIDMC	0.526 (0.471, 0.583)	80	6645	0.0119
other_congenital_musculoskeletal_anomalies	congenital anomalies	Stanford	0.570 (0.548, 0.589)	851	15575	0.0518
other_congenital_musculoskeletal_anomalies	congenital anomalies	Emory	0.599 (0.573, 0.627)	471	10822	0.0417
other_deficiency_anemia	hematopoietic	BIDMC	0.623 (0.567, 0.673)	125	6373	0.0192
other_deficiency_anemia	hematopoietic	Stanford	0.675 (0.647, 0.705)	457	16588	0.0268
other_deficiency_anemia	hematopoietic	Emory	0.686 (0.658, 0.714)	371	10866	0.033
other_demyelinating_diseases_of_central_nervous_system	neurological	BIDMC	0.675 (0.612, 0.772)	9	6777	0.0013
other_demyelinating_diseases_of_central_nervous_system	neurological	Stanford	0.635 (0.485, 0.789)	20	17288	0.0012
other_demyelinating_diseases_of_central_nervous_system	neurological	Emory	0.678 (0.569, 0.781)	23	11556	0.002
other_derangement_of_joint	musculoskeletal	BIDMC	0.559 (0.529, 0.589)	274	6046	0.0434
other_derangement_of_joint	musculoskeletal	Stanford	0.593 (0.575, 0.611)	1077	14894	0.0674
other_derangement_of_joint	musculoskeletal	Emory	0.568 (0.545, 0.590)	669	10545	0.0597
other_diseases_of_blood_and_blood_forming_organs	hematopoietic	BIDMC	0.554 (0.520, 0.584)	316	5896	0.0509
other_diseases_of_blood_and_blood_forming_organs	hematopoietic	Stanford	0.622 (0.608, 0.637)	1531	13946	0.0989
other_diseases_of_blood_and_blood_forming_organs	hematopoietic	Emory	0.577 (0.561, 0.591)	1492	8194	0.154
other_diseases_of_lung	respiratory	BIDMC	0.596 (0.532, 0.665)	65	6524	0.0099
other_diseases_of_lung	respiratory	Stanford	0.662 (0.639, 0.683)	624	15073	0.0398
other_diseases_of_lung	respiratory	Emory	0.660 (0.639, 0.680)	653	9195	0.0663
other_diseases_of_respiratory_system_nec	respiratory	BIDMC	0.675 (0.622, 0.723)	86	6619	0.0128
other_diseases_of_respiratory_system_nec	respiratory	Stanford	0.571 (0.545, 0.596)	693	16074	0.0413
other_diseases_of_respiratory_system_nec	respiratory	Emory	0.635 (0.615, 0.654)	868	10149	0.0788
other_diseases_of_respiratory_system_not_elsewhere_classified	respiratory	BIDMC	0.618 (0.573, 0.661)	180	6345	0.0276
other_diseases_of_respiratory_system_not_elsewhere_classified	respiratory	Stanford	0.577 (0.557, 0.596)	1173	14973	0.0726
other_diseases_of_respiratory_system_not_elsewhere_classified	respiratory	Emory	0.624 (0.606, 0.641)	1070	9351	0.1027
other_diseases_of_the_teeth_and_supporting_structures	digestive	BIDMC	0.533 (0.447, 0.619)	51	6707	0.0075
other_diseases_of_the_teeth_and_supporting_structures	digestive	Stanford	0.625 (0.593, 0.656)	345	16776	0.0202
other_diseases_of_the_teeth_and_supporting_structures	digestive	Emory	0.627 (0.593, 0.662)	297	11016	0.0263
other_disorders_of_arteries_and_arterioles	circulatory system	BIDMC	0.682 (0.642, 0.721)	167	6510	0.025
other_disorders_of_arteries_and_arterioles	circulatory system	Stanford	0.732 (0.713, 0.749)	712	15976	0.0427
other_disorders_of_arteries_and_arterioles	circulatory system	Emory	0.720 (0.703, 0.736)	804	10072	0.0739
other_disorders_of_biliary_tract	digestive	BIDMC	0.580 (0.503, 0.657)	54	6685	0.008
other_disorders_of_biliary_tract	digestive	Stanford	0.692 (0.661, 0.726)	267	16873	0.0156
other_disorders_of_biliary_tract	digestive	Emory	0.618 (0.575, 0.658)	208	11159	0.0183
other_disorders_of_bladder	genitourinary	BIDMC	0.611 (0.576, 0.644)	240	6311	0.0366
other_disorders_of_bladder	genitourinary	Stanford	0.693 (0.676, 0.708)	1040	15285	0.0637
other_disorders_of_bladder	genitourinary	Emory	0.658 (0.637, 0.679)	681	10311	0.062
other_disorders_of_bone_and_cartilage	musculoskeletal	BIDMC	0.697 (0.664, 0.727)	278	6010	0.0442
other_disorders_of_bone_and_cartilage	musculoskeletal	Stanford	0.686 (0.673, 0.700)	1774	13486	0.1163
other_disorders_of_bone_and_cartilage	musculoskeletal	Emory	0.651 (0.637, 0.665)	1644	8672	0.1594
other_disorders_of_cervical_region	musculoskeletal	BIDMC	0.702 (0.645, 0.762)	92	6585	0.0138
other_disorders_of_cervical_region	musculoskeletal	Stanford	0.618 (0.590, 0.646)	452	16373	0.0269
other_disorders_of_cervical_region	musculoskeletal	Emory	0.537 (0.500, 0.574)	249	11060	0.022
other_disorders_of_circulatory_system	circulatory system	BIDMC	0.656 (0.622, 0.688)	243	6294	0.0372
other_disorders_of_circulatory_system	circulatory system	Stanford	0.712 (0.697, 0.726)	1359	14867	0.0838
other_disorders_of_circulatory_system	circulatory system	Emory	0.665 (0.651, 0.678)	1769	8196	0.1775
other_disorders_of_ear	sense organs	BIDMC	0.535 (0.437, 0.627)	52	6755	0.0076
other_disorders_of_ear	sense organs	Stanford	0.564 (0.534, 0.593)	564	16397	0.0333
other_disorders_of_ear	sense organs	Emory	0.543 (0.497, 0.588)	186	11343	0.0161
other_disorders_of_eye	sense organs	BIDMC	0.551 (0.517, 0.583)	284	6152	0.0441
other_disorders_of_eye	sense organs	Stanford	0.637 (0.624, 0.651)	1713	13659	0.1114
other_disorders_of_eye	sense organs	Emory	0.599 (0.582, 0.616)	953	9325	0.0927
other_disorders_of_eyelids	sense organs	BIDMC	0.592 (0.527, 0.653)	89	6619	0.0133
other_disorders_of_eyelids	sense organs	Stanford	0.650 (0.632, 0.666)	1058	15351	0.0645
other_disorders_of_eyelids	sense organs	Emory	0.605 (0.579, 0.634)	453	10744	0.0405
other_disorders_of_gallbladder	digestive	BIDMC	0.610 (0.497, 0.712)	28	6759	0.0041
other_disorders_of_gallbladder	digestive	Stanford	0.618 (0.585, 0.652)	231	16954	0.0134
other_disorders_of_gallbladder	digestive	Emory	0.609 (0.574, 0.644)	294	10970	0.0261
other_disorders_of_intestine	digestive	BIDMC	0.547 (0.510, 0.585)	241	6268	0.037
other_disorders_of_intestine	digestive	Stanford	0.620 (0.605, 0.635)	1503	14463	0.0941
other_disorders_of_intestine	digestive	Emory	0.554 (0.534, 0.574)	818	10009	0.0756
other_disorders_of_lipoid_metabolism	endocrine/metabolic	BIDMC	0.467 (0.369, 0.570)	37	6746	0.0055
other_disorders_of_lipoid_metabolism	endocrine/metabolic	Stanford	0.533 (0.499, 0.567)	320	16658	0.0188
other_disorders_of_lipoid_metabolism	endocrine/metabolic	Emory	0.523 (0.484, 0.559)	264	11087	0.0233
other_disorders_of_liver	digestive	BIDMC	0.537 (0.509, 0.566)	522	5118	0.0926
other_disorders_of_liver	digestive	Stanford	0.592 (0.579, 0.606)	2009	12671	0.1369
other_disorders_of_liver	digestive	Emory	0.587 (0.571, 0.601)	1527	7557	0.1681
other_disorders_of_metabolism	endocrine/metabolic	BIDMC	0.569 (0.532, 0.607)	244	6172	0.038
other_disorders_of_metabolism	endocrine/metabolic	Stanford	0.572 (0.557, 0.587)	1542	14131	0.0984
other_disorders_of_metabolism	endocrine/metabolic	Emory	0.568 (0.554, 0.583)	1661	8429	0.1646
other_disorders_of_pancreatic_internal_secretion	endocrine/metabolic	BIDMC	0.535 (0.457, 0.609)	55	6662	0.0082
other_disorders_of_pancreatic_internal_secretion	endocrine/metabolic	Stanford	0.650 (0.611, 0.684)	270	16818	0.0158
other_disorders_of_pancreatic_internal_secretion	endocrine/metabolic	Emory	0.675 (0.647, 0.702)	350	10793	0.0314
other_disorders_of_peritoneum	digestive	BIDMC	0.660 (0.572, 0.738)	50	6694	0.0074
other_disorders_of_peritoneum	digestive	Stanford	0.680 (0.647, 0.711)	262	16808	0.0153
other_disorders_of_peritoneum	digestive	Emory	0.606 (0.576, 0.638)	310	10982	0.0275
other_disorders_of_soft_tissues	musculoskeletal	BIDMC	0.636 (0.612, 0.658)	526	5699	0.0845
other_disorders_of_soft_tissues	musculoskeletal	Stanford	0.654 (0.640, 0.669)	1735	13870	0.1112
other_disorders_of_soft_tissues	musculoskeletal	Emory	0.622 (0.608, 0.636)	1628	9208	0.1502
other_disorders_of_stomach_and_duodenum	digestive	BIDMC	0.598 (0.553, 0.641)	198	6248	0.0307
other_disorders_of_stomach_and_duodenum	digestive	Stanford	0.634 (0.619, 0.649)	1448	14668	0.0898
other_disorders_of_stomach_and_duodenum	digestive	Emory	0.580 (0.557, 0.602)	659	10360	0.0598
other_disorders_of_synovium_tendon_and_bursa	musculoskeletal	BIDMC	0.566 (0.532, 0.599)	345	5421	0.0598
other_disorders_of_synovium_tendon_and_bursa	musculoskeletal	Stanford	0.618 (0.604, 0.631)	1919	12948	0.1291
other_disorders_of_synovium_tendon_and_bursa	musculoskeletal	Emory	0.572 (0.556, 0.588)	1200	8890	0.1189
other_disorders_of_the_kidney_and_ureters	genitourinary	BIDMC	0.659 (0.625, 0.696)	234	6123	0.0368
other_disorders_of_the_kidney_and_ureters	genitourinary	Stanford	0.715 (0.699, 0.732)	1144	14486	0.0732
other_disorders_of_the_kidney_and_ureters	genitourinary	Emory	0.673 (0.659, 0.689)	1130	7999	0.1238
other_disorders_of_thyroid	endocrine/metabolic	BIDMC	0.587 (0.538, 0.631)	123	6374	0.0189
other_disorders_of_thyroid	endocrine/metabolic	Stanford	0.639 (0.619, 0.658)	794	15759	0.048
other_disorders_of_thyroid	endocrine/metabolic	Emory	0.625 (0.601, 0.649)	513	10358	0.0472
other_disorders_of_tympanic_membrane	sense organs	BIDMC	0.550 (0.369, 0.710)	16	6783	0.0024
other_disorders_of_tympanic_membrane	sense organs	Stanford	0.483 (0.419, 0.553)	132	17081	0.0077
other_disorders_of_tympanic_membrane	sense organs	Emory	0.511 (0.395, 0.616)	38	11508	0.0033
other_disorders_of_urethra_and_urinary_tract	genitourinary	BIDMC	0.537 (0.457, 0.614)	55	6674	0.0082
other_disorders_of_urethra_and_urinary_tract	genitourinary	Stanford	0.675 (0.644, 0.706)	286	16755	0.0168
other_disorders_of_urethra_and_urinary_tract	genitourinary	Emory	0.574 (0.524, 0.625)	156	11155	0.0138
other_dyschromia	dermatologic	BIDMC	0.496 (0.460, 0.529)	230	6031	0.0367
other_dyschromia	dermatologic	Stanford	0.594 (0.581, 0.608)	1656	14253	0.1041
other_dyschromia	dermatologic	Emory	0.547 (0.522, 0.570)	533	10575	0.048
other_dyspnea	respiratory	BIDMC	0.600 (0.576, 0.624)	571	4531	0.1119
other_dyspnea	respiratory	Stanford	0.611 (0.596, 0.626)	1814	9460	0.1609
other_dyspnea	respiratory	Emory	0.604 (0.584, 0.623)	1014	2930	0.2571
other_endocrine_disorders	endocrine/metabolic	BIDMC	0.595 (0.505, 0.682)	40	6661	0.006
other_endocrine_disorders	endocrine/metabolic	Stanford	0.553 (0.518, 0.588)	323	16643	0.019
other_endocrine_disorders	endocrine/metabolic	Emory	0.551 (0.510, 0.590)	185	11133	0.0163
other_forms_of_chronic_heart_disease	circulatory system	BIDMC	0.708 (0.647, 0.769)	42	6331	0.0066
other_forms_of_chronic_heart_disease	circulatory system	Stanford	0.750 (0.725, 0.774)	426	16386	0.0253
other_forms_of_chronic_heart_disease	circulatory system	Emory	0.680 (0.664, 0.697)	923	8997	0.093
other_headache_syndromes	neurological	BIDMC	0.607 (0.579, 0.635)	505	4693	0.0972
other_headache_syndromes	neurological	Stanford	0.589 (0.575, 0.602)	1952	11678	0.1432
other_headache_syndromes	neurological	Emory	0.589 (0.573, 0.605)	1294	6645	0.163
other_hemoglobinopathies	hematopoietic	BIDMC	0.540 (0.386, 0.676)	22	6754	0.0032
other_hemoglobinopathies	hematopoietic	Stanford	0.523 (0.468, 0.580)	111	17099	0.0064
other_hemoglobinopathies	hematopoietic	Emory	0.475 (0.407, 0.546)	83	11450	0.0072
other_hypertensive_complications	circulatory system	BIDMC	0.637 (0.578, 0.691)	90	6601	0.0135
other_hypertensive_complications	circulatory system	Stanford	0.718 (0.697, 0.741)	643	16112	0.0384
other_hypertensive_complications	circulatory system	Emory	0.718 (0.695, 0.740)	476	9943	0.0457
other_hypertrophic_and_atrophic_conditions_of_skin	dermatologic	BIDMC	0.510 (0.477, 0.544)	298	5781	0.049
other_hypertrophic_and_atrophic_conditions_of_skin	dermatologic	Stanford	0.573 (0.560, 0.587)	1890	12966	0.1272
other_hypertrophic_and_atrophic_conditions_of_skin	dermatologic	Emory	0.504 (0.483, 0.526)	723	9675	0.0695
other_hypertrophic_cardiomyopathy	circulatory system	BIDMC	0.654 (0.575, 0.729)	29	6722	0.0043
other_hypertrophic_cardiomyopathy	circulatory system	Stanford	0.673 (0.588, 0.746)	50	17195	0.0029
other_hypertrophic_cardiomyopathy	circulatory system	Emory	0.637 (0.567, 0.702)	64	11485	0.0055
other_immunological_findings	endocrine/metabolic	BIDMC	0.659 (0.614, 0.708)	108	6564	0.0162
other_immunological_findings	endocrine/metabolic	Stanford	0.613 (0.588, 0.638)	556	16321	0.0329
other_immunological_findings	endocrine/metabolic	Emory	0.614 (0.585, 0.643)	346	11051	0.0304
other_infectious_and_parasitic_diseases	infectious diseases	BIDMC	0.548 (0.503, 0.593)	168	6450	0.0254
other_infectious_and_parasitic_diseases	infectious diseases	Stanford	0.602 (0.585, 0.619)	1431	15086	0.0866
other_infectious_and_parasitic_diseases	infectious diseases	Emory	0.558 (0.539, 0.578)	878	10247	0.0789
other_inflammatory_spondylopathies	musculoskeletal	BIDMC	0.596 (0.551, 0.640)	149	6430	0.0226
other_inflammatory_spondylopathies	musculoskeletal	Stanford	0.660 (0.627, 0.693)	269	16834	0.0157
other_inflammatory_spondylopathies	musculoskeletal	Emory	0.577 (0.549, 0.603)	445	10797	0.0396
other_intestinal_obstruction	digestive	BIDMC	0.570 (0.499, 0.645)	50	6702	0.0074
other_intestinal_obstruction	digestive	Stanford	0.663 (0.635, 0.694)	279	16781	0.0164
other_intestinal_obstruction	digestive	Emory	0.611 (0.579, 0.645)	288	11006	0.0255
other_local_infections_of_skin_and_subcutaneous_tissue	dermatologic	BIDMC	0.690 (0.646, 0.740)	138	6457	0.0209
other_local_infections_of_skin_and_subcutaneous_tissue	dermatologic	Stanford	0.568 (0.548, 0.589)	944	15455	0.0576
other_local_infections_of_skin_and_subcutaneous_tissue	dermatologic	Emory	0.602 (0.578, 0.630)	465	10575	0.0421
other_mental_disorder	mental disorders	BIDMC	0.508 (0.488, 0.528)	899	2466	0.2672
other_mental_disorder	mental disorders	Stanford	0.556 (0.546, 0.566)	3407	6499	0.3439
other_mental_disorder	mental disorders	Emory	0.492 (0.483, 0.502)	3951	4947	0.444
other_non_epithelial_cancer_of_skin	neoplasms	BIDMC	0.661 (0.624, 0.694)	182	6082	0.0291
other_non_epithelial_cancer_of_skin	neoplasms	Stanford	0.749 (0.733, 0.765)	747	15599	0.0457
other_non_epithelial_cancer_of_skin	neoplasms	Emory	0.727 (0.699, 0.752)	329	10645	0.03
other_nondiabetic_retinopathy	sense organs	BIDMC	0.626 (0.515, 0.723)	23	6764	0.0034
other_nondiabetic_retinopathy	sense organs	Stanford	0.627 (0.579, 0.674)	127	17095	0.0074
other_nondiabetic_retinopathy	sense organs	Emory	0.611 (0.559, 0.666)	125	11267	0.011
other_nonspecific_findings_on_examination_of_urine	genitourinary	BIDMC	0.595 (0.546, 0.645)	161	6463	0.0243
other_nonspecific_findings_on_examination_of_urine	genitourinary	Stanford	0.690 (0.673, 0.709)	858	15998	0.0509
other_nonspecific_findings_on_examination_of_urine	genitourinary	Emory	0.648 (0.623, 0.673)	520	10727	0.0462
other_nutritional_deficiency	endocrine/metabolic	BIDMC	0.563 (0.507, 0.617)	106	6579	0.0159
other_nutritional_deficiency	endocrine/metabolic	Stanford	0.625 (0.601, 0.652)	554	16406	0.0327
other_nutritional_deficiency	endocrine/metabolic	Emory	0.566 (0.546, 0.584)	919	10332	0.0817
other_open_wound_of_head_and_face	injuries & poisonings	BIDMC	0.736 (0.669, 0.803)	69	6678	0.0102
other_open_wound_of_head_and_face	injuries & poisonings	Stanford	0.692 (0.659, 0.723)	341	16680	0.02
other_open_wound_of_head_and_face	injuries & poisonings	Emory	0.687 (0.637, 0.736)	141	11315	0.0123
other_paralytic_syndromes	neurological	BIDMC	0.664 (0.572, 0.754)	26	6756	0.0038
other_paralytic_syndromes	neurological	Stanford	0.684 (0.640, 0.726)	167	17006	0.0097
other_paralytic_syndromes	neurological	Emory	0.647 (0.605, 0.689)	163	11256	0.0143
other_peripheral_nerve_disorders	neurological	BIDMC	0.584 (0.553, 0.617)	312	5554	0.0532
other_peripheral_nerve_disorders	neurological	Stanford	0.616 (0.602, 0.630)	1527	13715	0.1002
other_peripheral_nerve_disorders	neurological	Emory	0.585 (0.568, 0.604)	958	9225	0.0941
other_persistent_mental_disorders_due_to_conditions_classified_elsewhere	mental disorders	BIDMC	0.545 (0.502, 0.593)	157	6260	0.0245
other_persistent_mental_disorders_due_to_conditions_classified_elsewhere	mental disorders	Stanford	0.700 (0.672, 0.727)	468	16393	0.0278
other_persistent_mental_disorders_due_to_conditions_classified_elsewhere	mental disorders	Emory	0.693 (0.644, 0.740)	106	11102	0.0095
other_pulmonary_inflamation_or_edema	respiratory	BIDMC	0.720 (0.644, 0.787)	58	6706	0.0086
other_pulmonary_inflamation_or_edema	respiratory	Stanford	0.820 (0.793, 0.845)	248	16905	0.0145
other_pulmonary_inflamation_or_edema	respiratory	Emory	0.776 (0.751, 0.801)	304	10847	0.0273
other_retinal_disorders	sense organs	BIDMC	0.647 (0.610, 0.686)	167	6327	0.0257
other_retinal_disorders	sense organs	Stanford	0.704 (0.691, 0.719)	1248	14698	0.0783
other_retinal_disorders	sense organs	Emory	0.658 (0.633, 0.681)	571	10160	0.0532
other_specified_cardiac_dysrhythmias	circulatory system	BIDMC	0.689 (0.655, 0.722)	256	6148	0.04
other_specified_cardiac_dysrhythmias	circulatory system	Stanford	0.633 (0.617, 0.648)	1715	12901	0.1173
other_specified_cardiac_dysrhythmias	circulatory system	Emory	0.667 (0.653, 0.683)	1383	8140	0.1452
other_specified_congenital_anomalies_of_nervous_system	congenital anomalies	BIDMC	0.417 (0.255, 0.598)	13	6789	0.0019
other_specified_congenital_anomalies_of_nervous_system	congenital anomalies	Stanford	0.637 (0.594, 0.677)	158	16946	0.0092
other_specified_congenital_anomalies_of_nervous_system	congenital anomalies	Emory	0.641 (0.558, 0.726)	60	11468	0.0052
other_specified_diseases_of_hair_and_hair_follicles	dermatologic	BIDMC	0.612 (0.542, 0.686)	58	6631	0.0087
other_specified_diseases_of_hair_and_hair_follicles	dermatologic	Stanford	0.495 (0.475, 0.514)	862	15400	0.053
other_specified_diseases_of_hair_and_hair_follicles	dermatologic	Emory	0.553 (0.511, 0.592)	199	11076	0.0176
other_specified_diseases_of_sebaceous_glands	dermatologic	BIDMC	0.553 (0.487, 0.613)	108	6454	0.0165
other_specified_diseases_of_sebaceous_glands	dermatologic	Stanford	0.644 (0.625, 0.662)	873	15558	0.0531
other_specified_diseases_of_sebaceous_glands	dermatologic	Emory	0.624 (0.597, 0.649)	456	10927	0.0401
other_specified_diseases_of_the_salivary_glands	digestive	BIDMC	0.668 (0.562, 0.773)	26	6780	0.0038
other_specified_diseases_of_the_salivary_glands	digestive	Stanford	0.677 (0.623, 0.735)	72	17225	0.0042
other_specified_diseases_of_the_salivary_glands	digestive	Emory	0.591 (0.505, 0.668)	54	11549	0.0047
other_specified_disorders_involving_the_immune_mechanism	endocrine/metabolic	BIDMC	0.708 (0.516, 0.878)	12	6812	0.0018
other_specified_disorders_involving_the_immune_mechanism	endocrine/metabolic	Stanford	0.589 (0.560, 0.620)	440	16707	0.0257
other_specified_disorders_involving_the_immune_mechanism	endocrine/metabolic	Emory	0.558 (0.469, 0.638)	48	11546	0.0041
other_specified_disorders_of_plasma_protein_metabolism	endocrine/metabolic	BIDMC	0.684 (0.427, 0.903)	10	6800	0.0015
other_specified_disorders_of_plasma_protein_metabolism	endocrine/metabolic	Stanford	0.655 (0.607, 0.698)	146	17054	0.0085
other_specified_disorders_of_plasma_protein_metabolism	endocrine/metabolic	Emory	0.651 (0.615, 0.687)	220	11203	0.0193
other_specified_erythematous_conditions	dermatologic	BIDMC	0.627 (0.561, 0.682)	96	6599	0.0143
other_specified_erythematous_conditions	dermatologic	Stanford	0.672 (0.644, 0.697)	526	16429	0.031
other_specified_erythematous_conditions	dermatologic	Emory	0.656 (0.624, 0.684)	303	11129	0.0265
other_specified_gastritis	digestive	BIDMC	0.568 (0.480, 0.654)	33	6617	0.005
other_specified_gastritis	digestive	Stanford	0.600 (0.574, 0.630)	449	16269	0.0269
other_specified_gastritis	digestive	Emory	0.539 (0.512, 0.566)	433	10734	0.0388
other_specified_nonpsychotic_and_or_transient_mental_disorders	mental disorders	BIDMC	0.549 (0.492, 0.605)	115	6456	0.0175
other_specified_nonpsychotic_and_or_transient_mental_disorders	mental disorders	Stanford	0.612 (0.589, 0.636)	750	14992	0.0476
other_specified_nonpsychotic_and_or_transient_mental_disorders	mental disorders	Emory	0.617 (0.593, 0.642)	569	10072	0.0535
other_symptoms_disorders_or_the_urinary_system	genitourinary	BIDMC	0.576 (0.554, 0.595)	765	3950	0.1622
other_symptoms_disorders_or_the_urinary_system	genitourinary	Stanford	0.628 (0.617, 0.638)	2923	10206	0.2226
other_symptoms_disorders_or_the_urinary_system	genitourinary	Emory	0.589 (0.576, 0.601)	2019	6097	0.2488
other_symptoms_involving_abdomen_and_pelvis	digestive	BIDMC	0.635 (0.597, 0.673)	220	6245	0.034
other_symptoms_involving_abdomen_and_pelvis	digestive	Stanford	0.626 (0.609, 0.643)	1280	14795	0.0796
other_symptoms_involving_abdomen_and_pelvis	digestive	Emory	0.600 (0.580, 0.620)	797	9714	0.0758
other_symptoms_involving_urinary_system	genitourinary	BIDMC	0.529 (0.476, 0.581)	146	6567	0.0217
other_symptoms_involving_urinary_system	genitourinary	Stanford	0.627 (0.606, 0.649)	713	16186	0.0422
other_symptoms_involving_urinary_system	genitourinary	Emory	0.554 (0.536, 0.572)	985	10320	0.0871
other_symptoms_of_respiratory_system	respiratory	BIDMC	0.551 (0.530, 0.573)	737	2672	0.2162
other_symptoms_of_respiratory_system	respiratory	Stanford	0.584 (0.571, 0.595)	2625	5699	0.3154
other_symptoms_of_respiratory_system	respiratory	Emory	0.573 (0.552, 0.593)	996	1355	0.4236
other_symptoms_referable_to_back	musculoskeletal	BIDMC	0.620 (0.531, 0.705)	52	6594	0.0078
other_symptoms_referable_to_back	musculoskeletal	Stanford	0.575 (0.540, 0.612)	282	16707	0.0166
other_symptoms_referable_to_back	musculoskeletal	Emory	0.515 (0.474, 0.560)	183	11249	0.016
other_unspecified_back_disorders	musculoskeletal	BIDMC	0.605 (0.478, 0.731)	22	6790	0.0032
other_unspecified_back_disorders	musculoskeletal	Stanford	0.626 (0.590, 0.660)	278	16766	0.0163
other_unspecified_back_disorders	musculoskeletal	Emory	0.559 (0.519, 0.595)	200	11226	0.0175
other_upper_respiratory_disease	respiratory	BIDMC	0.502 (0.480, 0.524)	639	5500	0.1041
other_upper_respiratory_disease	respiratory	Stanford	0.498 (0.485, 0.509)	2732	10859	0.201
other_upper_respiratory_disease	respiratory	Emory	0.518 (0.503, 0.536)	1324	8715	0.1319
other_venous_embolism_and_thrombosis	circulatory system	BIDMC	0.665 (0.629, 0.701)	187	6234	0.0291
other_venous_embolism_and_thrombosis	circulatory system	Stanford	0.707 (0.686, 0.727)	611	15875	0.0371
other_venous_embolism_and_thrombosis	circulatory system	Emory	0.654 (0.634, 0.674)	838	9519	0.0809
other_vitamin_b12_deficiency_anemia	hematopoietic	BIDMC	0.584 (0.517, 0.650)	83	6582	0.0125
other_vitamin_b12_deficiency_anemia	hematopoietic	Stanford	0.639 (0.606, 0.674)	280	16919	0.0163
other_vitamin_b12_deficiency_anemia	hematopoietic	Emory	0.646 (0.582, 0.701)	81	11410	0.007
otitis_externa	sense organs	BIDMC	0.497 (0.441, 0.554)	98	6573	0.0147
otitis_externa	sense organs	Stanford	0.523 (0.495, 0.552)	543	16220	0.0324
otitis_externa	sense organs	Emory	0.525 (0.487, 0.562)	237	10917	0.0212
otitis_media	sense organs	BIDMC	0.625 (0.560, 0.680)	98	6493	0.0149
otitis_media	sense organs	Stanford	0.560 (0.531, 0.592)	495	15815	0.0303
otitis_media	sense organs	Emory	0.577 (0.543, 0.612)	277	10557	0.0256
otitis_media_and_eustachian_tube_disorders	sense organs	BIDMC	0.630 (0.581, 0.681)	125	6419	0.0191
otitis_media_and_eustachian_tube_disorders	sense organs	Stanford	0.534 (0.510, 0.556)	825	15076	0.0519
otitis_media_and_eustachian_tube_disorders	sense organs	Emory	0.544 (0.514, 0.576)	398	10078	0.038
overweight_obesity_and_other_hyperalimentation	endocrine/metabolic	BIDMC	0.625 (0.605, 0.643)	838	2641	0.2409
overweight_obesity_and_other_hyperalimentation	endocrine/metabolic	Stanford	0.662 (0.651, 0.672)	2758	9590	0.2234
overweight_obesity_and_other_hyperalimentation	endocrine/metabolic	Emory	0.636 (0.623, 0.649)	1602	3597	0.3081
pain	neurological	BIDMC	0.578 (0.552, 0.605)	436	5485	0.0736
pain	neurological	Stanford	0.621 (0.612, 0.630)	3838	9421	0.2895
pain	neurological	Emory	0.584 (0.572, 0.598)	2066	7402	0.2182
pain_in_joint	musculoskeletal	BIDMC	0.532 (0.511, 0.555)	732	2981	0.1971
pain_in_joint	musculoskeletal	Stanford	0.591 (0.581, 0.602)	3325	7342	0.3117
pain_in_joint	musculoskeletal	Emory	0.554 (0.540, 0.568)	1845	3277	0.3602
pain_in_limb	symptoms	BIDMC	0.546 (0.523, 0.568)	736	3704	0.1658
pain_in_limb	symptoms	Stanford	0.603 (0.592, 0.614)	3163	9552	0.2488
pain_in_limb	symptoms	Emory	0.578 (0.565, 0.590)	2327	4922	0.321
pain_swelling_or_discharge_of_eye	sense organs	BIDMC	0.674 (0.593, 0.741)	45	6673	0.0067
pain_swelling_or_discharge_of_eye	sense organs	Stanford	0.551 (0.524, 0.577)	507	16286	0.0302
pain_swelling_or_discharge_of_eye	sense organs	Emory	0.586 (0.550, 0.622)	239	10976	0.0213
painful_respiration	respiratory	BIDMC	0.602 (0.553, 0.650)	155	6448	0.0235
painful_respiration	respiratory	Stanford	0.630 (0.611, 0.648)	918	15417	0.0562
painful_respiration	respiratory	Emory	0.616 (0.588, 0.642)	484	10439	0.0443
pallor_and_flushing	symptoms	BIDMC	0.602 (0.527, 0.680)	64	6675	0.0095
pallor_and_flushing	symptoms	Stanford	0.718 (0.690, 0.742)	295	16775	0.0173
pallor_and_flushing	symptoms	Emory	0.687 (0.649, 0.726)	168	11337	0.0146
palpitations	circulatory system	BIDMC	0.542 (0.516, 0.568)	520	5254	0.0901
palpitations	circulatory system	Stanford	0.605 (0.590, 0.619)	1555	13461	0.1036
palpitations	circulatory system	Emory	0.565 (0.546, 0.582)	999	8118	0.1096
pancytopenia	hematopoietic	BIDMC	0.641 (0.558, 0.723)	57	6718	0.0084
pancytopenia	hematopoietic	Stanford	0.724 (0.685, 0.764)	164	17067	0.0095
pancytopenia	hematopoietic	Emory	0.702 (0.655, 0.752)	138	11363	0.012
paralysis_spasm_of_vocal_cords_or_larynx	respiratory	BIDMC	0.476 (0.404, 0.549)	84	6608	0.0126
paralysis_spasm_of_vocal_cords_or_larynx	respiratory	Stanford	0.565 (0.524, 0.607)	142	17037	0.0083
paralysis_spasm_of_vocal_cords_or_larynx	respiratory	Emory	0.540 (0.504, 0.577)	232	11086	0.0205
paralytic_ileus	digestive	BIDMC	0.759 (0.674, 0.831)	39	6736	0.0058
paralytic_ileus	digestive	Stanford	0.661 (0.619, 0.703)	209	16961	0.0122
paralytic_ileus	digestive	Emory	0.666 (0.626, 0.704)	191	11209	0.0168
paranoid_disorders	mental disorders	BIDMC	0.689 (0.543, 0.828)	18	6779	0.0026
paranoid_disorders	mental disorders	Stanford	0.695 (0.626, 0.757)	91	17192	0.0053
paranoid_disorders	mental disorders	Emory	0.654 (0.590, 0.716)	72	11505	0.0062
paraproteinemia	endocrine/metabolic	BIDMC	0.722 (0.664, 0.779)	59	6678	0.0088
paraproteinemia	endocrine/metabolic	Stanford	0.755 (0.721, 0.789)	172	17075	0.01
paraproteinemia	endocrine/metabolic	Emory	0.690 (0.648, 0.729)	151	11323	0.0132
parasomnia	neurological	BIDMC	0.572 (0.520, 0.628)	122	6395	0.0187
parasomnia	neurological	Stanford	0.574 (0.543, 0.607)	325	15570	0.0204
parasomnia	neurological	Emory	0.587 (0.551, 0.622)	284	10296	0.0268
parkinson_s_disease	neurological	BIDMC	0.807 (0.759, 0.846)	79	6641	0.0118
parkinson_s_disease	neurological	Stanford	0.850 (0.830, 0.870)	244	16812	0.0143
parkinson_s_disease	neurological	Emory	0.812 (0.779, 0.845)	142	11201	0.0125
paroxysmal_supraventricular_tachycardia	circulatory system	BIDMC	0.640 (0.602, 0.679)	221	6269	0.0341
paroxysmal_supraventricular_tachycardia	circulatory system	Stanford	0.719 (0.706, 0.732)	1555	14414	0.0974
paroxysmal_supraventricular_tachycardia	circulatory system	Emory	0.581 (0.554, 0.606)	440	10624	0.0398
paroxysmal_tachycardia_unspecified	circulatory system	BIDMC	0.680 (0.649, 0.713)	280	6077	0.044
paroxysmal_tachycardia_unspecified	circulatory system	Stanford	0.727 (0.715, 0.739)	1708	13955	0.109
paroxysmal_tachycardia_unspecified	circulatory system	Emory	0.649 (0.625, 0.671)	585	9941	0.0556
paroxysmal_ventricular_tachycardia	circulatory system	BIDMC	0.736 (0.681, 0.788)	101	6555	0.0152
paroxysmal_ventricular_tachycardia	circulatory system	Stanford	0.772 (0.755, 0.789)	821	15783	0.0494
paroxysmal_ventricular_tachycardia	circulatory system	Emory	0.735 (0.706, 0.763)	324	10598	0.0297
partial_epilepsy	neurological	BIDMC	0.548 (0.476, 0.623)	44	6551	0.0067
partial_epilepsy	neurological	Stanford	0.574 (0.519, 0.628)	163	16784	0.0096
partial_epilepsy	neurological	Emory	0.580 (0.526, 0.638)	107	11134	0.0095
pathologic_fracture	musculoskeletal	BIDMC	0.775 (0.718, 0.828)	72	6643	0.0107
pathologic_fracture	musculoskeletal	Stanford	0.754 (0.727, 0.781)	400	16702	0.0234
pathologic_fracture	musculoskeletal	Emory	0.676 (0.636, 0.713)	211	11195	0.0185
pathologic_fracture_of_vertebrae	musculoskeletal	BIDMC	0.776 (0.689, 0.851)	29	6737	0.0043
pathologic_fracture_of_vertebrae	musculoskeletal	Stanford	0.749 (0.709, 0.786)	217	16980	0.0126
pathologic_fracture_of_vertebrae	musculoskeletal	Emory	0.708 (0.669, 0.748)	157	11331	0.0137
pathological_developmental_or_recurrent_dislocation	musculoskeletal	BIDMC	0.456 (0.300, 0.597)	10	6798	0.0015
pathological_developmental_or_recurrent_dislocation	musculoskeletal	Stanford	0.602 (0.531, 0.672)	63	17177	0.0037
pathological_developmental_or_recurrent_dislocation	musculoskeletal	Emory	0.648 (0.536, 0.757)	24	11547	0.0021
peptic_ulcer_excl_esophageal	digestive	BIDMC	0.617 (0.576, 0.661)	138	6413	0.0211
peptic_ulcer_excl_esophageal	digestive	Stanford	0.685 (0.660, 0.709)	566	16209	0.0337
peptic_ulcer_excl_esophageal	digestive	Emory	0.606 (0.577, 0.634)	427	10582	0.0388
peptic_ulcer_site_unspecified	digestive	BIDMC	0.687 (0.614, 0.755)	53	6653	0.0079
peptic_ulcer_site_unspecified	digestive	Stanford	0.641 (0.611, 0.673)	315	16699	0.0185
peptic_ulcer_site_unspecified	digestive	Emory	0.599 (0.568, 0.632)	247	10962	0.022
periapical_abscess	digestive	BIDMC	0.639 (0.518, 0.739)	30	6769	0.0044
periapical_abscess	digestive	Stanford	0.650 (0.616, 0.684)	235	16949	0.0137
periapical_abscess	digestive	Emory	0.494 (0.440, 0.544)	161	11291	0.0141
pericarditis	circulatory system	BIDMC	0.619 (0.568, 0.667)	130	6526	0.0195
pericarditis	circulatory system	Stanford	0.701 (0.669, 0.734)	298	16690	0.0175
pericarditis	circulatory system	Emory	0.661 (0.632, 0.687)	342	10712	0.0309
periodontitis_acute_or_chronic	digestive	BIDMC	0.822 (0.735, 0.883)	3	6804	0.0004
periodontitis_acute_or_chronic	digestive	Stanford	0.655 (0.607, 0.700)	138	17139	0.008
periodontitis_acute_or_chronic	digestive	Emory	0.514 (0.440, 0.591)	59	11474	0.0051
peripheral_angiopathy_in_diseases_classified_elsewhere	circulatory system	BIDMC	0.927 (0.885, 0.968)	2	6777	0.0003
peripheral_angiopathy_in_diseases_classified_elsewhere	circulatory system	Stanford	0.670 (0.418, 0.942)	4	17340	0.0002
peripheral_angiopathy_in_diseases_classified_elsewhere	circulatory system	Emory	0.850 (0.787, 0.899)	17	11556	0.0015
peripheral_autonomic_neuropathy	neurological	BIDMC	0.546 (0.273, 0.752)	4	6775	0.0006
peripheral_autonomic_neuropathy	neurological	Stanford	0.596 (0.516, 0.669)	64	17219	0.0037
peripheral_autonomic_neuropathy	neurological	Emory	0.569 (0.474, 0.676)	34	11524	0.0029
peripheral_enthesopathies_and_allied_syndromes	musculoskeletal	BIDMC	0.581 (0.553, 0.608)	498	4697	0.0959
peripheral_enthesopathies_and_allied_syndromes	musculoskeletal	Stanford	0.610 (0.598, 0.622)	2225	11889	0.1576
peripheral_enthesopathies_and_allied_syndromes	musculoskeletal	Emory	0.573 (0.560, 0.589)	1633	7028	0.1885
peripheral_or_central_vertigo	sense organs	BIDMC	0.581 (0.533, 0.628)	150	6414	0.0229
peripheral_or_central_vertigo	sense organs	Stanford	0.652 (0.630, 0.672)	723	15981	0.0433
peripheral_or_central_vertigo	sense organs	Emory	0.620 (0.591, 0.650)	338	10822	0.0303
peripheral_retinal_degenerations	sense organs	BIDMC	0.580 (0.410, 0.737)	14	6786	0.0021
peripheral_retinal_degenerations	sense organs	Stanford	0.558 (0.516, 0.605)	136	16969	0.008
peripheral_retinal_degenerations	sense organs	Emory	0.512 (0.442, 0.590)	60	11426	0.0052
peripheral_vascular_disease	circulatory system	BIDMC	0.663 (0.624, 0.701)	190	6239	0.0296
peripheral_vascular_disease	circulatory system	Stanford	0.730 (0.710, 0.750)	674	15960	0.0405
peripheral_vascular_disease	circulatory system	Emory	0.672 (0.652, 0.692)	673	9940	0.0634
peripheral_vascular_disease_unspecified	circulatory system	BIDMC	0.734 (0.696, 0.771)	138	6429	0.021
peripheral_vascular_disease_unspecified	circulatory system	Stanford	0.808 (0.792, 0.824)	527	16318	0.0313
peripheral_vascular_disease_unspecified	circulatory system	Emory	0.699 (0.679, 0.721)	593	10134	0.0553
peritoneal_adhesions_postoperative_postinfection	digestive	BIDMC	0.634 (0.537, 0.731)	37	6718	0.0055
peritoneal_adhesions_postoperative_postinfection	digestive	Stanford	0.688 (0.643, 0.733)	149	17034	0.0087
peritoneal_adhesions_postoperative_postinfection	digestive	Emory	0.624 (0.588, 0.657)	233	11140	0.0205
peritonitis_and_retroperitoneal_infections	digestive	BIDMC	0.547 (0.447, 0.639)	46	6707	0.0068
peritonitis_and_retroperitoneal_infections	digestive	Stanford	0.653 (0.605, 0.695)	191	16964	0.0111
peritonitis_and_retroperitoneal_infections	digestive	Emory	0.614 (0.571, 0.655)	188	11255	0.0164
pernicious_anemia	hematopoietic	BIDMC	0.526 (0.325, 0.726)	13	6740	0.0019
pernicious_anemia	hematopoietic	Stanford	0.674 (0.572, 0.759)	29	17276	0.0017
pernicious_anemia	hematopoietic	Emory	0.582 (0.497, 0.658)	48	11431	0.0042
personal_history_of_allergy_to_medicinal_agents	injuries & poisonings	BIDMC	0.643 (0.565, 0.723)	60	6730	0.0088
personal_history_of_allergy_to_medicinal_agents	injuries & poisonings	Stanford	0.667 (0.652, 0.681)	1840	13935	0.1166
personal_history_of_allergy_to_medicinal_agents	injuries & poisonings	Emory	0.622 (0.608, 0.638)	1510	8067	0.1577
personal_history_of_diseases_of_blood_and_blood_forming_organs	hematopoietic	BIDMC	0.507 (0.396, 0.625)	32	6751	0.0047
personal_history_of_diseases_of_blood_and_blood_forming_organs	hematopoietic	Stanford	0.608 (0.572, 0.646)	264	16888	0.0154
personal_history_of_diseases_of_blood_and_blood_forming_organs	hematopoietic	Emory	0.610 (0.586, 0.636)	470	10890	0.0414
personal_history_of_diseases_of_digestive_system	digestive	BIDMC	0.564 (0.520, 0.609)	171	6371	0.0261
personal_history_of_diseases_of_digestive_system	digestive	Stanford	0.641 (0.625, 0.659)	1189	15521	0.0712
personal_history_of_diseases_of_digestive_system	digestive	Emory	0.619 (0.603, 0.634)	1233	9657	0.1132
personality_disorders	mental disorders	BIDMC	0.736 (0.619, 0.835)	18	6759	0.0027
personality_disorders	mental disorders	Stanford	0.619 (0.567, 0.672)	121	17044	0.007
personality_disorders	mental disorders	Emory	0.673 (0.620, 0.725)	71	11443	0.0062
pervasive_developmental_disorders	mental disorders	BIDMC	0.697 (0.657, 0.738)	171	6333	0.0263
pervasive_developmental_disorders	mental disorders	Stanford	0.750 (0.729, 0.770)	612	15740	0.0374
pervasive_developmental_disorders	mental disorders	Emory	0.717 (0.678, 0.753)	181	11020	0.0162
phlebitis_and_thrombophlebitis	circulatory system	BIDMC	0.610 (0.513, 0.706)	31	6673	0.0046
phlebitis_and_thrombophlebitis	circulatory system	Stanford	0.550 (0.504, 0.597)	166	16944	0.0097
phlebitis_and_thrombophlebitis	circulatory system	Emory	0.600 (0.555, 0.645)	147	11147	0.013
phlebitis_and_thrombophlebitis_of_lower_extremities	circulatory system	BIDMC	0.594 (0.400, 0.808)	9	6744	0.0013
phlebitis_and_thrombophlebitis_of_lower_extremities	circulatory system	Stanford	0.561 (0.484, 0.643)	62	17169	0.0036
phlebitis_and_thrombophlebitis_of_lower_extremities	circulatory system	Emory	0.558 (0.500, 0.621)	77	11338	0.0067
phobia	mental disorders	BIDMC	0.726 (0.627, 0.807)	35	6738	0.0052
phobia	mental disorders	Stanford	0.649 (0.611, 0.687)	246	16898	0.0143
phobia	mental disorders	Emory	0.590 (0.541, 0.638)	156	11331	0.0136
pituitary_hyperfunction	endocrine/metabolic	BIDMC	0.612 (0.368, 0.793)	12	6761	0.0018
pituitary_hyperfunction	endocrine/metabolic	Stanford	0.648 (0.559, 0.736)	57	17190	0.0033
pituitary_hyperfunction	endocrine/metabolic	Emory	0.702 (0.605, 0.792)	34	11510	0.0029
pituitary_hypofunction	endocrine/metabolic	BIDMC	0.608 (0.428, 0.782)	8	6791	0.0012
pituitary_hypofunction	endocrine/metabolic	Stanford	0.640 (0.578, 0.700)	93	17160	0.0054
pituitary_hypofunction	endocrine/metabolic	Emory	0.689 (0.592, 0.778)	37	11539	0.0032
pleurisy_pleural_effusion	respiratory	BIDMC	0.719 (0.676, 0.761)	139	6509	0.0209
pleurisy_pleural_effusion	respiratory	Stanford	0.761 (0.744, 0.779)	816	15311	0.0506
pleurisy_pleural_effusion	respiratory	Emory	0.714 (0.699, 0.731)	985	9141	0.0973
pneumococcal_pneumonia	respiratory	BIDMC	0.621 (0.514, 0.710)	34	6738	0.005
pneumococcal_pneumonia	respiratory	Stanford	0.774 (0.742, 0.807)	199	17041	0.0115
pneumococcal_pneumonia	respiratory	Emory	0.705 (0.668, 0.740)	175	11040	0.0156
pneumonia	respiratory	BIDMC	0.689 (0.660, 0.717)	360	5666	0.0597
pneumonia	respiratory	Stanford	0.692 (0.672, 0.709)	1085	14721	0.0686
pneumonia	respiratory	Emory	0.689 (0.672, 0.706)	1090	8696	0.1114
pneumonitis_due_to_inhalation_of_food_or_vomitus	respiratory	BIDMC	0.810 (0.762, 0.853)	100	6644	0.0148
pneumonitis_due_to_inhalation_of_food_or_vomitus	respiratory	Stanford	0.814 (0.790, 0.839)	345	16843	0.0201
pneumonitis_due_to_inhalation_of_food_or_vomitus	respiratory	Emory	0.767 (0.744, 0.790)	388	11082	0.0338
poisoning_allergy_of_sulfonamides	injuries & poisonings	BIDMC	0.708 (0.595, 0.816)	19	6788	0.0028
poisoning_allergy_of_sulfonamides	injuries & poisonings	Stanford	0.686 (0.660, 0.711)	527	16259	0.0314
poisoning_allergy_of_sulfonamides	injuries & poisonings	Emory	0.611 (0.584, 0.640)	398	10431	0.0368
poisoning_by_agents_primarily_affecting_the_cardiovascular_system	injuries & poisonings	BIDMC	0.669 (0.586, 0.747)	50	6707	0.0074
poisoning_by_agents_primarily_affecting_the_cardiovascular_system	injuries & poisonings	Stanford	0.687 (0.653, 0.721)	182	17017	0.0106
poisoning_by_agents_primarily_affecting_the_cardiovascular_system	injuries & poisonings	Emory	0.668 (0.627, 0.711)	156	11226	0.0137
poisoning_by_analgesics_antipyretics_and_antirheumatics	injuries & poisonings	BIDMC	0.684 (0.620, 0.746)	74	6642	0.011
poisoning_by_analgesics_antipyretics_and_antirheumatics	injuries & poisonings	Stanford	0.685 (0.669, 0.701)	1124	15113	0.0692
poisoning_by_analgesics_antipyretics_and_antirheumatics	injuries & poisonings	Emory	0.625 (0.607, 0.645)	989	9074	0.0983
poisoning_by_antibiotics	injuries & poisonings	BIDMC	0.670 (0.617, 0.718)	112	6585	0.0167
poisoning_by_antibiotics	injuries & poisonings	Stanford	0.626 (0.610, 0.643)	1307	14603	0.0821
poisoning_by_antibiotics	injuries & poisonings	Emory	0.615 (0.597, 0.633)	898	9005	0.0907
poisoning_by_hormones_and_synthetic_substitutes	injuries & poisonings	BIDMC	0.733 (0.678, 0.781)	108	6552	0.0162
poisoning_by_hormones_and_synthetic_substitutes	injuries & poisonings	Stanford	0.714 (0.680, 0.745)	308	16736	0.0181
poisoning_by_hormones_and_synthetic_substitutes	injuries & poisonings	Emory	0.677 (0.652, 0.702)	457	10666	0.0411
poisoning_by_other_anti_infectives	injuries & poisonings	BIDMC	0.673 (0.595, 0.751)	45	6736	0.0066
poisoning_by_other_anti_infectives	injuries & poisonings	Stanford	0.674 (0.653, 0.695)	716	15856	0.0432
poisoning_by_other_anti_infectives	injuries & poisonings	Emory	0.613 (0.590, 0.637)	576	10013	0.0544
poisoning_by_primarily_systemic_agents	injuries & poisonings	BIDMC	0.658 (0.586, 0.725)	70	6649	0.0104
poisoning_by_primarily_systemic_agents	injuries & poisonings	Stanford	0.684 (0.655, 0.717)	259	16749	0.0152
poisoning_by_primarily_systemic_agents	injuries & poisonings	Emory	0.649 (0.614, 0.685)	218	11157	0.0192
poisoning_by_psychotropic_agents	injuries & poisonings	BIDMC	0.404 (0.084, 0.784)	8	6773	0.0012
poisoning_by_psychotropic_agents	injuries & poisonings	Stanford	0.679 (0.610, 0.740)	98	17116	0.0057
poisoning_by_psychotropic_agents	injuries & poisonings	Emory	0.739 (0.684, 0.789)	89	11444	0.0077
polyarteritis_nodosa_and_allied_conditions	circulatory system	BIDMC	0.682 (0.571, 0.786)	25	6732	0.0037
polyarteritis_nodosa_and_allied_conditions	circulatory system	Stanford	0.710 (0.657, 0.756)	106	17079	0.0062
polyarteritis_nodosa_and_allied_conditions	circulatory system	Emory	0.631 (0.572, 0.689)	91	11360	0.0079
polycythemia_secondary	hematopoietic	BIDMC	0.510 (0.418, 0.598)	44	6693	0.0065
polycythemia_secondary	hematopoietic	Stanford	0.622 (0.566, 0.677)	95	17135	0.0055
polycythemia_secondary	hematopoietic	Emory	0.486 (0.444, 0.527)	200	11235	0.0175
polymyalgia_rheumatica	musculoskeletal	BIDMC	0.722 (0.606, 0.822)	22	6756	0.0032
polymyalgia_rheumatica	musculoskeletal	Stanford	0.790 (0.746, 0.836)	68	17204	0.0039
polymyalgia_rheumatica	musculoskeletal	Emory	0.704 (0.643, 0.765)	49	11522	0.0042
polyneuropathy_in_diabetes	endocrine/metabolic	BIDMC	0.935 (0.929, 0.941)	1	6622	0.0002
polyneuropathy_in_diabetes	endocrine/metabolic	Stanford	0.770 (0.736, 0.803)	83	17127	0.0048
polyneuropathy_in_diabetes	endocrine/metabolic	Emory	0.765 (0.749, 0.783)	490	10568	0.0443
postinflammatory_pulmonary_fibrosis	respiratory	BIDMC	0.717 (0.654, 0.774)	79	6674	0.0117
postinflammatory_pulmonary_fibrosis	respiratory	Stanford	0.727 (0.695, 0.758)	260	16710	0.0153
postinflammatory_pulmonary_fibrosis	respiratory	Emory	0.679 (0.647, 0.708)	279	10776	0.0252
postlaminectomy_syndrome	musculoskeletal	BIDMC	0.690 (0.599, 0.773)	31	6725	0.0046
postlaminectomy_syndrome	musculoskeletal	Stanford	0.687 (0.641, 0.731)	91	17098	0.0053
postlaminectomy_syndrome	musculoskeletal	Emory	0.591 (0.542, 0.636)	99	11309	0.0087
postnasal_drip	respiratory	BIDMC	0.542 (0.497, 0.586)	164	6482	0.0247
postnasal_drip	respiratory	Stanford	0.563 (0.537, 0.591)	610	16103	0.0365
postnasal_drip	respiratory	Emory	0.586 (0.555, 0.615)	365	11037	0.032
postoperative_infection	infectious diseases	BIDMC	0.677 (0.609, 0.749)	47	6629	0.007
postoperative_infection	infectious diseases	Stanford	0.651 (0.614, 0.689)	257	16780	0.0151
postoperative_infection	infectious diseases	Emory	0.667 (0.631, 0.702)	258	10964	0.023
posttraumatic_stress_disorder	mental disorders	BIDMC	0.708 (0.655, 0.754)	136	6401	0.0208
posttraumatic_stress_disorder	mental disorders	Stanford	0.649 (0.616, 0.681)	406	16463	0.0241
posttraumatic_stress_disorder	mental disorders	Emory	0.701 (0.663, 0.736)	183	11244	0.016
precordial_pain	circulatory system	BIDMC	0.455 (0.316, 0.596)	24	6584	0.0036
precordial_pain	circulatory system	Stanford	0.615 (0.592, 0.637)	545	15376	0.0342
precordial_pain	circulatory system	Emory	0.570 (0.539, 0.602)	351	10230	0.0332
premature_beats	circulatory system	BIDMC	0.631 (0.582, 0.684)	113	6388	0.0174
premature_beats	circulatory system	Stanford	0.733 (0.721, 0.745)	1744	13904	0.1115
premature_beats	circulatory system	Emory	0.676 (0.652, 0.699)	559	10079	0.0525
presbyopia	sense organs	BIDMC	0.524 (0.486, 0.565)	185	6202	0.029
presbyopia	sense organs	Stanford	0.643 (0.627, 0.658)	753	15482	0.0464
presbyopia	sense organs	Emory	0.543 (0.519, 0.565)	568	9630	0.0557
primary_angle_closure_glaucoma	sense organs	BIDMC	0.555 (0.442, 0.661)	33	6762	0.0049
primary_angle_closure_glaucoma	sense organs	Stanford	0.729 (0.687, 0.770)	89	17140	0.0052
primary_angle_closure_glaucoma	sense organs	Emory	0.623 (0.569, 0.682)	71	11443	0.0062
primary_hypercoagulable_state	hematopoietic	BIDMC	0.610 (0.511, 0.710)	33	6721	0.0049
primary_hypercoagulable_state	hematopoietic	Stanford	0.585 (0.525, 0.647)	125	17075	0.0073
primary_hypercoagulable_state	hematopoietic	Emory	0.582 (0.522, 0.638)	123	11307	0.0108
primary_intrinsic_cardiomyopathies	circulatory system	BIDMC	0.673 (0.637, 0.707)	256	6084	0.0404
primary_intrinsic_cardiomyopathies	circulatory system	Stanford	0.715 (0.689, 0.739)	527	15997	0.0319
primary_intrinsic_cardiomyopathies	circulatory system	Emory	0.713 (0.690, 0.736)	493	9711	0.0483
primary_open_angle_glaucoma	sense organs	BIDMC	0.629 (0.519, 0.735)	32	6714	0.0047
primary_open_angle_glaucoma	sense organs	Stanford	0.765 (0.731, 0.795)	161	17011	0.0094
primary_open_angle_glaucoma	sense organs	Emory	0.651 (0.616, 0.687)	181	11188	0.0159
primary_pulmonary_hypertension	circulatory system	BIDMC	0.711 (0.603, 0.801)	34	6614	0.0051
primary_pulmonary_hypertension	circulatory system	Stanford	0.746 (0.711, 0.778)	163	16849	0.0096
primary_pulmonary_hypertension	circulatory system	Emory	0.736 (0.699, 0.774)	153	10993	0.0137
protein_calorie_malnutrition	endocrine/metabolic	BIDMC	0.732 (0.698, 0.764)	291	6298	0.0442
protein_calorie_malnutrition	endocrine/metabolic	Stanford	0.726 (0.709, 0.745)	990	15673	0.0594
protein_calorie_malnutrition	endocrine/metabolic	Emory	0.691 (0.672, 0.710)	872	10090	0.0795
proteinuria	endocrine/metabolic	BIDMC	0.650 (0.601, 0.703)	128	6451	0.0195
proteinuria	endocrine/metabolic	Stanford	0.704 (0.677, 0.730)	479	16448	0.0283
proteinuria	endocrine/metabolic	Emory	0.644 (0.622, 0.667)	576	10326	0.0528
prurigo_and_lichen	dermatologic	BIDMC	0.545 (0.473, 0.615)	65	6636	0.0097
prurigo_and_lichen	dermatologic	Stanford	0.600 (0.574, 0.629)	433	16483	0.0256
prurigo_and_lichen	dermatologic	Emory	0.532 (0.493, 0.568)	232	11170	0.0203
pruritus_and_related_conditions	dermatologic	BIDMC	0.565 (0.523, 0.608)	214	6187	0.0334
pruritus_and_related_conditions	dermatologic	Stanford	0.615 (0.598, 0.630)	1393	14632	0.0869
pruritus_and_related_conditions	dermatologic	Emory	0.610 (0.589, 0.631)	626	10354	0.057
psoriasis	dermatologic	BIDMC	0.583 (0.526, 0.640)	89	6558	0.0134
psoriasis	dermatologic	Stanford	0.563 (0.528, 0.596)	288	16640	0.017
psoriasis	dermatologic	Emory	0.522 (0.468, 0.573)	142	11260	0.0125
psoriasis_and_related_disorders	dermatologic	BIDMC	0.551 (0.491, 0.610)	97	6539	0.0146
psoriasis_and_related_disorders	dermatologic	Stanford	0.570 (0.530, 0.602)	317	16575	0.0188
psoriasis_and_related_disorders	dermatologic	Emory	0.496 (0.445, 0.548)	155	11219	0.0136
psoriasis_vulgaris	dermatologic	BIDMC	0.498 (0.428, 0.570)	83	6578	0.0125
psoriasis_vulgaris	dermatologic	Stanford	0.540 (0.505, 0.580)	267	16699	0.0157
psoriasis_vulgaris	dermatologic	Emory	0.523 (0.472, 0.575)	136	11285	0.0119
psoriatic_arthropathy	dermatologic	BIDMC	0.493 (0.362, 0.633)	22	6772	0.0032
psoriatic_arthropathy	dermatologic	Stanford	0.617 (0.563, 0.673)	77	17169	0.0045
psoriatic_arthropathy	dermatologic	Emory	0.484 (0.384, 0.594)	26	11551	0.0022
psychogenic_and_somatoform_disorders	mental disorders	BIDMC	0.607 (0.518, 0.686)	52	6682	0.0077
psychogenic_and_somatoform_disorders	mental disorders	Stanford	0.599 (0.576, 0.620)	618	15833	0.0376
psychogenic_and_somatoform_disorders	mental disorders	Emory	0.602 (0.565, 0.638)	248	11049	0.022
psychogenic_disorder	mental disorders	BIDMC	0.564 (0.457, 0.674)	37	6744	0.0055
psychogenic_disorder	mental disorders	Stanford	0.600 (0.571, 0.628)	405	16520	0.0239
psychogenic_disorder	mental disorders	Emory	0.573 (0.524, 0.621)	145	11353	0.0126
psychophysical_visual_disturbances	sense organs	BIDMC	0.698 (0.602, 0.795)	26	6779	0.0038
psychophysical_visual_disturbances	sense organs	Stanford	0.716 (0.659, 0.774)	88	17213	0.0051
psychophysical_visual_disturbances	sense organs	Emory	0.781 (0.735, 0.827)	91	11481	0.0079
psychosis	mental disorders	BIDMC	0.628 (0.498, 0.746)	22	6738	0.0033
psychosis	mental disorders	Stanford	0.668 (0.633, 0.701)	300	16722	0.0176
psychosis	mental disorders	Emory	0.607 (0.543, 0.671)	89	11298	0.0078
ptosis_of_eyelid	sense organs	BIDMC	0.580 (0.481, 0.681)	34	6734	0.005
ptosis_of_eyelid	sense organs	Stanford	0.678 (0.654, 0.703)	421	16590	0.0247
ptosis_of_eyelid	sense organs	Emory	0.621 (0.583, 0.662)	212	11155	0.0187
pulmonary_collapse_interstitial_and_compensatory_emphysema	respiratory	BIDMC	0.716 (0.680, 0.755)	200	6417	0.0302
pulmonary_collapse_interstitial_and_compensatory_emphysema	respiratory	Stanford	0.738 (0.722, 0.754)	857	15123	0.0536
pulmonary_collapse_interstitial_and_compensatory_emphysema	respiratory	Emory	0.692 (0.678, 0.707)	1441	8114	0.1508
pulmonary_congestion_and_hypostasis	respiratory	BIDMC	0.819 (0.770, 0.867)	49	6711	0.0072
pulmonary_congestion_and_hypostasis	respiratory	Stanford	0.805 (0.787, 0.824)	530	16157	0.0318
pulmonary_congestion_and_hypostasis	respiratory	Emory	0.769 (0.754, 0.786)	699	9779	0.0667
pulmonary_embolism_and_infarction_acute	circulatory system	BIDMC	0.645 (0.587, 0.696)	99	6553	0.0149
pulmonary_embolism_and_infarction_acute	circulatory system	Stanford	0.738 (0.707, 0.770)	251	16821	0.0147
pulmonary_embolism_and_infarction_acute	circulatory system	Emory	0.654 (0.632, 0.675)	493	10612	0.0444
pulmonary_heart_disease	circulatory system	BIDMC	0.712 (0.691, 0.733)	520	5392	0.088
pulmonary_heart_disease	circulatory system	Stanford	0.746 (0.727, 0.764)	703	15630	0.043
pulmonary_heart_disease	circulatory system	Emory	0.708 (0.691, 0.724)	956	9123	0.0949
pulmonary_insufficiency_or_respiratory_failure_following_trauma_and_surgery	respiratory	BIDMC	0.724 (0.520, 0.866)	11	6797	0.0016
pulmonary_insufficiency_or_respiratory_failure_following_trauma_and_surgery	respiratory	Stanford	0.770 (0.701, 0.832)	57	17171	0.0033
pulmonary_insufficiency_or_respiratory_failure_following_trauma_and_surgery	respiratory	Emory	0.701 (0.663, 0.735)	205	10926	0.0184
purpura_and_other_hemorrhagic_conditions	hematopoietic	BIDMC	0.674 (0.638, 0.708)	266	6128	0.0416
purpura_and_other_hemorrhagic_conditions	hematopoietic	Stanford	0.689 (0.670, 0.709)	900	15548	0.0547
purpura_and_other_hemorrhagic_conditions	hematopoietic	Emory	0.699 (0.678, 0.719)	731	10113	0.0674
pyelonephritis	genitourinary	BIDMC	0.677 (0.616, 0.735)	73	6636	0.0109
pyelonephritis	genitourinary	Stanford	0.700 (0.672, 0.728)	317	16737	0.0186
pyelonephritis	genitourinary	Emory	0.640 (0.601, 0.678)	189	11171	0.0166
radiotherapy	neoplasms	BIDMC	0.715 (0.635, 0.794)	5	6811	0.0007
radiotherapy	neoplasms	Stanford	0.714 (0.680, 0.748)	140	17022	0.0082
radiotherapy	neoplasms	Emory	0.601 (0.569, 0.633)	259	11235	0.0225
rash_and_other_nonspecific_skin_eruption	dermatologic	BIDMC	0.583 (0.552, 0.614)	398	5438	0.0682
rash_and_other_nonspecific_skin_eruption	dermatologic	Stanford	0.563 (0.549, 0.576)	1861	13596	0.1204
rash_and_other_nonspecific_skin_eruption	dermatologic	Emory	0.550 (0.530, 0.569)	908	9203	0.0898
raynaud_s_syndrome	circulatory system	BIDMC	0.533 (0.450, 0.610)	52	6662	0.0077
raynaud_s_syndrome	circulatory system	Stanford	0.615 (0.573, 0.657)	183	16971	0.0107
raynaud_s_syndrome	circulatory system	Emory	0.630 (0.575, 0.683)	97	11412	0.0084
reflux_esophagitis	digestive	BIDMC	0.526 (0.479, 0.573)	156	6310	0.0241
reflux_esophagitis	digestive	Stanford	0.580 (0.560, 0.600)	856	15491	0.0524
reflux_esophagitis	digestive	Emory	0.557 (0.524, 0.591)	317	10909	0.0282
regional_enteritis	digestive	BIDMC	0.479 (0.362, 0.601)	20	6705	0.003
regional_enteritis	digestive	Stanford	0.480 (0.398, 0.550)	43	17139	0.0025
regional_enteritis	digestive	Emory	0.468 (0.393, 0.542)	64	11426	0.0056
renal_colic	genitourinary	BIDMC	0.593 (0.401, 0.770)	10	6773	0.0015
renal_colic	genitourinary	Stanford	0.614 (0.547, 0.677)	96	17083	0.0056
renal_colic	genitourinary	Emory	0.548 (0.453, 0.638)	43	11452	0.0037
renal_dialysis	genitourinary	BIDMC	0.616 (0.589, 0.640)	616	5872	0.0949
renal_dialysis	genitourinary	Stanford	0.680 (0.658, 0.700)	857	16027	0.0508
renal_dialysis	genitourinary	Emory	0.714 (0.699, 0.728)	1204	9714	0.1103
renal_failure	genitourinary	BIDMC	0.669 (0.649, 0.688)	836	4736	0.15
renal_failure	genitourinary	Stanford	0.736 (0.724, 0.748)	1884	13496	0.1225
renal_failure	genitourinary	Emory	0.692 (0.679, 0.704)	1821	6986	0.2068
renal_failure_nos	genitourinary	BIDMC	0.770 (0.689, 0.850)	24	6727	0.0036
renal_failure_nos	genitourinary	Stanford	0.764 (0.711, 0.809)	88	17135	0.0051
renal_failure_nos	genitourinary	Emory	0.717 (0.680, 0.751)	202	10987	0.0181
respiratory_abnormalities	respiratory	BIDMC	0.618 (0.598, 0.639)	766	4772	0.1383
respiratory_abnormalities	respiratory	Stanford	0.672 (0.651, 0.692)	848	14703	0.0545
respiratory_abnormalities	respiratory	Emory	0.694 (0.673, 0.712)	736	9421	0.0725
respiratory_failure	respiratory	BIDMC	0.799 (0.776, 0.822)	351	6086	0.0545
respiratory_failure	respiratory	Stanford	0.792 (0.774, 0.809)	655	16166	0.0389
respiratory_failure	respiratory	Emory	0.743 (0.730, 0.756)	1154	9455	0.1088
respiratory_failure_insufficiency_arrest	respiratory	BIDMC	0.677 (0.655, 0.701)	657	5678	0.1037
respiratory_failure_insufficiency_arrest	respiratory	Stanford	0.611 (0.600, 0.622)	3308	12413	0.2104
respiratory_failure_insufficiency_arrest	respiratory	Emory	0.681 (0.667, 0.693)	1716	8265	0.1719
respiratory_insufficiency	respiratory	BIDMC	0.736 (0.618, 0.833)	30	6758	0.0044
respiratory_insufficiency	respiratory	Stanford	0.736 (0.698, 0.775)	216	16942	0.0126
respiratory_insufficiency	respiratory	Emory	0.743 (0.718, 0.767)	409	10855	0.0363
restless_legs_syndrome	neurological	BIDMC	0.578 (0.549, 0.607)	373	5953	0.059
restless_legs_syndrome	neurological	Stanford	0.577 (0.553, 0.601)	648	15484	0.0402
restless_legs_syndrome	neurological	Emory	0.578 (0.558, 0.598)	783	9510	0.0761
retention_of_urine	genitourinary	BIDMC	0.658 (0.618, 0.695)	262	6169	0.0407
retention_of_urine	genitourinary	Stanford	0.692 (0.671, 0.710)	933	15508	0.0567
retention_of_urine	genitourinary	Emory	0.678 (0.655, 0.701)	616	10365	0.0561
retinal_detachments_and_defects	sense organs	BIDMC	0.461 (0.366, 0.555)	40	6729	0.0059
retinal_detachments_and_defects	sense organs	Stanford	0.624 (0.585, 0.656)	217	16856	0.0127
retinal_detachments_and_defects	sense organs	Emory	0.518 (0.462, 0.570)	118	11275	0.0104
retinal_vascular_changes_and_abnomalities	sense organs	BIDMC	0.707 (0.639, 0.776)	38	6722	0.0056
retinal_vascular_changes_and_abnomalities	sense organs	Stanford	0.745 (0.701, 0.789)	137	17055	0.008
retinal_vascular_changes_and_abnomalities	sense organs	Emory	0.673 (0.625, 0.720)	125	11329	0.0109
rheumatic_disease_of_the_heart_valves	circulatory system	BIDMC	0.759 (0.725, 0.788)	199	6383	0.0302
rheumatic_disease_of_the_heart_valves	circulatory system	Stanford	0.732 (0.709, 0.754)	702	15712	0.0428
rheumatic_disease_of_the_heart_valves	circulatory system	Emory	0.684 (0.667, 0.699)	1228	9088	0.119
rheumatoid_arthritis	musculoskeletal	BIDMC	0.628 (0.561, 0.698)	56	6582	0.0084
rheumatoid_arthritis	musculoskeletal	Stanford	0.676 (0.639, 0.712)	169	16807	0.01
rheumatoid_arthritis	musculoskeletal	Emory	0.639 (0.600, 0.677)	184	11024	0.0164
rheumatoid_arthritis_and_other_inflammatory_polyarthropathies	musculoskeletal	BIDMC	0.645 (0.589, 0.700)	93	6473	0.0142
rheumatoid_arthritis_and_other_inflammatory_polyarthropathies	musculoskeletal	Stanford	0.648 (0.617, 0.678)	288	16548	0.0171
rheumatoid_arthritis_and_other_inflammatory_polyarthropathies	musculoskeletal	Emory	0.625 (0.591, 0.654)	269	10817	0.0243
right_bundle_branch_block	circulatory system	BIDMC	0.779 (0.739, 0.819)	99	6598	0.0148
right_bundle_branch_block	circulatory system	Stanford	0.732 (0.706, 0.755)	548	16176	0.0328
right_bundle_branch_block	circulatory system	Emory	0.687 (0.655, 0.717)	307	10869	0.0275
rosacea	dermatologic	BIDMC	0.629 (0.559, 0.691)	79	6605	0.0118
rosacea	dermatologic	Stanford	0.637 (0.608, 0.667)	412	16477	0.0244
rosacea	dermatologic	Emory	0.588 (0.541, 0.637)	134	11221	0.0118
rupture_of_synovium	musculoskeletal	BIDMC	0.665 (0.589, 0.737)	64	6685	0.0095
rupture_of_synovium	musculoskeletal	Stanford	0.697 (0.662, 0.734)	204	16911	0.0119
rupture_of_synovium	musculoskeletal	Emory	0.584 (0.543, 0.624)	213	11179	0.0187
rupture_of_tendon_nontraumatic	musculoskeletal	BIDMC	0.660 (0.598, 0.728)	62	6611	0.0093
rupture_of_tendon_nontraumatic	musculoskeletal	Stanford	0.670 (0.645, 0.694)	350	16577	0.0207
rupture_of_tendon_nontraumatic	musculoskeletal	Emory	0.628 (0.595, 0.663)	228	11253	0.0199
sacroiliitis_nec	musculoskeletal	BIDMC	0.616 (0.543, 0.684)	69	6586	0.0104
sacroiliitis_nec	musculoskeletal	Stanford	0.667 (0.622, 0.712)	173	17036	0.0101
sacroiliitis_nec	musculoskeletal	Emory	0.599 (0.556, 0.643)	167	11225	0.0147
sarcoidosis	dermatologic	BIDMC	0.618 (0.534, 0.698)	28	6711	0.0042
sarcoidosis	dermatologic	Stanford	0.640 (0.503, 0.793)	20	17256	0.0012
sarcoidosis	dermatologic	Emory	0.533 (0.460, 0.606)	62	11325	0.0054
scar_conditions_and_fibrosis_of_skin	dermatologic	BIDMC	0.499 (0.456, 0.543)	140	6335	0.0216
scar_conditions_and_fibrosis_of_skin	dermatologic	Stanford	0.575 (0.557, 0.592)	1025	15107	0.0635
scar_conditions_and_fibrosis_of_skin	dermatologic	Emory	0.592 (0.556, 0.630)	250	10970	0.0223
schizophrenia	mental disorders	BIDMC	0.737 (0.612, 0.842)	21	6704	0.0031
schizophrenia	mental disorders	Stanford	0.589 (0.510, 0.670)	52	17144	0.003
schizophrenia	mental disorders	Emory	0.700 (0.620, 0.770)	50	11405	0.0044
schizophrenia_and_other_psychotic_disorders	mental disorders	BIDMC	0.624 (0.539, 0.710)	47	6619	0.0071
schizophrenia_and_other_psychotic_disorders	mental disorders	Stanford	0.672 (0.643, 0.704)	361	16543	0.0214
schizophrenia_and_other_psychotic_disorders	mental disorders	Emory	0.628 (0.584, 0.670)	165	11062	0.0147
sciatica	symptoms	BIDMC	0.612 (0.565, 0.653)	177	6230	0.0276
sciatica	symptoms	Stanford	0.653 (0.638, 0.667)	1358	14764	0.0842
sciatica	symptoms	Emory	0.598 (0.576, 0.620)	642	9933	0.0607
screening_for_malignant_neoplasms_of_the_skin	neoplasms	BIDMC	0.600 (0.581, 0.619)	934	3277	0.2218
screening_for_malignant_neoplasms_of_the_skin	neoplasms	Stanford	0.628 (0.619, 0.638)	3720	7371	0.3354
screening_for_malignant_neoplasms_of_the_skin	neoplasms	Emory	0.605 (0.596, 0.614)	4196	4414	0.4873
sebaceous_cyst	dermatologic	BIDMC	0.575 (0.528, 0.624)	141	6294	0.0219
sebaceous_cyst	dermatologic	Stanford	0.562 (0.543, 0.582)	926	15424	0.0566
sebaceous_cyst	dermatologic	Emory	0.529 (0.502, 0.557)	437	10579	0.0397
seborrheic_dermatitis	dermatologic	BIDMC	0.488 (0.425, 0.546)	103	6510	0.0156
seborrheic_dermatitis	dermatologic	Stanford	0.539 (0.516, 0.560)	770	15715	0.0467
seborrheic_dermatitis	dermatologic	Emory	0.534 (0.500, 0.568)	293	10944	0.0261
seborrheic_keratosis	dermatologic	BIDMC	0.603 (0.570, 0.636)	241	5872	0.0394
seborrheic_keratosis	dermatologic	Stanford	0.679 (0.667, 0.691)	1666	13666	0.1087
seborrheic_keratosis	dermatologic	Emory	0.633 (0.613, 0.652)	639	9987	0.0601
second_degree_av_block	circulatory system	BIDMC	0.761 (0.682, 0.828)	50	6712	0.0074
second_degree_av_block	circulatory system	Stanford	0.782 (0.752, 0.812)	252	16905	0.0147
second_degree_av_block	circulatory system	Emory	0.745 (0.673, 0.808)	88	11420	0.0076
secondary_diabetes_mellitus	endocrine/metabolic	BIDMC	0.753 (0.688, 0.813)	38	6619	0.0057
secondary_diabetes_mellitus	endocrine/metabolic	Stanford	0.768 (0.750, 0.788)	501	16528	0.0294
secondary_diabetes_mellitus	endocrine/metabolic	Emory	0.725 (0.697, 0.752)	261	11140	0.0229
secondary_extrinsic_cardiomyopathies	circulatory system	BIDMC	0.588 (0.504, 0.671)	44	6666	0.0066
secondary_extrinsic_cardiomyopathies	circulatory system	Stanford	0.648 (0.603, 0.695)	137	16889	0.008
secondary_extrinsic_cardiomyopathies	circulatory system	Emory	0.599 (0.549, 0.646)	129	11266	0.0113
secondary_hyperparathyroidism_of_renal_origin	genitourinary	BIDMC	0.764 (0.724, 0.801)	112	6601	0.0167
secondary_hyperparathyroidism_of_renal_origin	genitourinary	Stanford	0.782 (0.744, 0.817)	186	17033	0.0108
secondary_hyperparathyroidism_of_renal_origin	genitourinary	Emory	0.750 (0.710, 0.787)	190	11199	0.0167
secondary_hypothyroidism	endocrine/metabolic	BIDMC	0.619 (0.537, 0.693)	55	6595	0.0083
secondary_hypothyroidism	endocrine/metabolic	Stanford	0.671 (0.636, 0.706)	226	16809	0.0133
secondary_hypothyroidism	endocrine/metabolic	Emory	0.529 (0.487, 0.571)	186	11114	0.0165
secondary_malignancy_of_lymph_nodes	neoplasms	BIDMC	0.650 (0.576, 0.720)	59	6717	0.0087
secondary_malignancy_of_lymph_nodes	neoplasms	Stanford	0.676 (0.637, 0.717)	148	16978	0.0086
secondary_malignancy_of_lymph_nodes	neoplasms	Emory	0.610 (0.564, 0.657)	151	11334	0.0131
secondary_malignant_neoplasm	neoplasms	BIDMC	0.652 (0.606, 0.702)	110	6612	0.0164
secondary_malignant_neoplasm	neoplasms	Stanford	0.751 (0.722, 0.780)	313	16617	0.0185
secondary_malignant_neoplasm	neoplasms	Emory	0.643 (0.612, 0.674)	304	11035	0.0268
senile_cataract	sense organs	BIDMC	0.653 (0.626, 0.682)	285	5923	0.0459
senile_cataract	sense organs	Stanford	0.752 (0.741, 0.762)	1602	13846	0.1037
senile_cataract	sense organs	Emory	0.670 (0.657, 0.683)	1261	8419	0.1303
sensorineural_hearing_loss	sense organs	BIDMC	0.623 (0.593, 0.657)	269	6396	0.0404
sensorineural_hearing_loss	sense organs	Stanford	0.735 (0.721, 0.749)	1380	14481	0.087
sensorineural_hearing_loss	sense organs	Emory	0.657 (0.637, 0.676)	586	10049	0.0551
sepsis	injuries & poisonings	BIDMC	0.782 (0.752, 0.812)	216	6431	0.0325
sepsis	injuries & poisonings	Stanford	0.782 (0.762, 0.801)	587	16345	0.0347
sepsis	injuries & poisonings	Emory	0.733 (0.717, 0.751)	871	10222	0.0785
sepsis_and_sirs	injuries & poisonings	BIDMC	0.779 (0.747, 0.810)	221	6421	0.0333
sepsis_and_sirs	injuries & poisonings	Stanford	0.777 (0.759, 0.796)	647	16248	0.0383
sepsis_and_sirs	injuries & poisonings	Emory	0.731 (0.714, 0.748)	899	10149	0.0814
septal_deviations_turbinate_hypertrophy	respiratory	BIDMC	0.596 (0.556, 0.639)	172	6494	0.0258
septal_deviations_turbinate_hypertrophy	respiratory	Stanford	0.543 (0.528, 0.558)	1676	13772	0.1085
septal_deviations_turbinate_hypertrophy	respiratory	Emory	0.566 (0.532, 0.597)	319	10724	0.0289
septic_shock	injuries & poisonings	BIDMC	0.842 (0.805, 0.877)	82	6713	0.0121
septic_shock	injuries & poisonings	Stanford	0.813 (0.780, 0.843)	203	17049	0.0118
septic_shock	injuries & poisonings	Emory	0.775 (0.747, 0.804)	256	11230	0.0223
septicemia	infectious diseases	BIDMC	0.767 (0.738, 0.798)	240	6352	0.0364
septicemia	infectious diseases	Stanford	0.772 (0.754, 0.790)	642	16171	0.0382
septicemia	infectious diseases	Emory	0.729 (0.712, 0.746)	899	9919	0.0831
severe_protein_calorie_malnutrition	endocrine/metabolic	BIDMC	0.745 (0.685, 0.801)	75	6726	0.011
severe_protein_calorie_malnutrition	endocrine/metabolic	Stanford	0.740 (0.706, 0.770)	353	16902	0.0205
severe_protein_calorie_malnutrition	endocrine/metabolic	Emory	0.705 (0.671, 0.738)	227	11305	0.0197
sexual_and_gender_identity_disorders	mental disorders	BIDMC	0.627 (0.562, 0.686)	65	6617	0.0097
sexual_and_gender_identity_disorders	mental disorders	Stanford	0.617 (0.588, 0.648)	371	16501	0.022
sexual_and_gender_identity_disorders	mental disorders	Emory	0.711 (0.673, 0.747)	147	11276	0.0129
sexually_transmitted_infections_not_hiv_or_hepatitis	infectious diseases	BIDMC	0.551 (0.451, 0.645)	36	6732	0.0053
sexually_transmitted_infections_not_hiv_or_hepatitis	infectious diseases	Stanford	0.638 (0.574, 0.700)	79	17205	0.0046
sexually_transmitted_infections_not_hiv_or_hepatitis	infectious diseases	Emory	0.640 (0.571, 0.707)	61	11405	0.0053
shock	symptoms	BIDMC	0.811 (0.772, 0.849)	118	6655	0.0174
shock	symptoms	Stanford	0.818 (0.784, 0.849)	215	16989	0.0125
shock	symptoms	Emory	0.768 (0.747, 0.789)	510	10698	0.0455
shortness_of_breath	respiratory	BIDMC	0.611 (0.588, 0.631)	677	3926	0.1471
shortness_of_breath	respiratory	Stanford	0.674 (0.663, 0.685)	2459	10835	0.185
shortness_of_breath	respiratory	Emory	0.640 (0.625, 0.653)	1756	4269	0.2915
sialoadenitis	digestive	BIDMC	0.609 (0.454, 0.745)	16	6784	0.0024
sialoadenitis	digestive	Stanford	0.590 (0.535, 0.642)	124	17125	0.0072
sialoadenitis	digestive	Emory	0.587 (0.521, 0.644)	91	11445	0.0079
sicca_syndrome	dermatologic	BIDMC	0.647 (0.576, 0.712)	42	6705	0.0062
sicca_syndrome	dermatologic	Stanford	0.742 (0.707, 0.777)	170	17006	0.0099
sicca_syndrome	dermatologic	Emory	0.729 (0.678, 0.778)	80	11428	0.007
simple_and_unspecified_goiter	endocrine/metabolic	BIDMC	0.622 (0.357, 0.850)	7	6734	0.001
simple_and_unspecified_goiter	endocrine/metabolic	Stanford	0.648 (0.592, 0.700)	137	16971	0.008
simple_and_unspecified_goiter	endocrine/metabolic	Emory	0.610 (0.577, 0.645)	273	10731	0.0248
sinoatrial_node_dysfunction_bradycardia	circulatory system	BIDMC	0.767 (0.722, 0.810)	79	6601	0.0118
sinoatrial_node_dysfunction_bradycardia	circulatory system	Stanford	0.762 (0.736, 0.787)	422	16444	0.025
sinoatrial_node_dysfunction_bradycardia	circulatory system	Emory	0.717 (0.687, 0.749)	249	10825	0.0225
skin_cancer	neoplasms	BIDMC	0.670 (0.638, 0.701)	204	6002	0.0329
skin_cancer	neoplasms	Stanford	0.745 (0.730, 0.760)	816	15373	0.0504
skin_cancer	neoplasms	Emory	0.726 (0.700, 0.750)	382	10503	0.0351
skull_and_face_fracture_and_other_intercranial_injury	injuries & poisonings	BIDMC	0.621 (0.542, 0.688)	67	6638	0.01
skull_and_face_fracture_and_other_intercranial_injury	injuries & poisonings	Stanford	0.576 (0.544, 0.609)	414	16445	0.0246
skull_and_face_fracture_and_other_intercranial_injury	injuries & poisonings	Emory	0.583 (0.545, 0.621)	216	11179	0.019
sleep_apnea	neurological	BIDMC	0.557 (0.541, 0.573)	1325	959	0.5801
sleep_apnea	neurological	Stanford	0.530 (0.487, 0.568)	266	147	0.6441
sleep_apnea	neurological	Emory	0.589 (0.544, 0.636)	146	554	0.2086
sleep_disorders	neurological	BIDMC	0.548 (0.528, 0.566)	985	633	0.6088
sleep_disorders	neurological	Stanford	0.511 (0.457, 0.565)	135	2	0.9854
sleep_disorders	neurological	Emory	0.489 (0.403, 0.573)	60	46	0.566
sleep_related_movement_disorders	neurological	BIDMC	0.586 (0.566, 0.606)	769	5258	0.1276
sleep_related_movement_disorders	neurological	Stanford	0.576 (0.554, 0.598)	811	14907	0.0516
sleep_related_movement_disorders	neurological	Emory	0.566 (0.545, 0.586)	728	6701	0.098
solitary_pulmonary_nodule	respiratory	BIDMC	0.659 (0.632, 0.685)	328	6107	0.051
solitary_pulmonary_nodule	respiratory	Stanford	0.701 (0.684, 0.718)	797	15798	0.048
solitary_pulmonary_nodule	respiratory	Emory	0.649 (0.632, 0.666)	935	9871	0.0865
somatoform_disorder	mental disorders	BIDMC	0.767 (0.658, 0.855)	23	6751	0.0034
somatoform_disorder	mental disorders	Stanford	0.626 (0.590, 0.662)	275	16577	0.0163
somatoform_disorder	mental disorders	Emory	0.698 (0.646, 0.748)	95	11333	0.0083
spasm_of_muscle	symptoms	BIDMC	0.579 (0.529, 0.631)	138	6359	0.0212
spasm_of_muscle	symptoms	Stanford	0.588 (0.563, 0.616)	595	16092	0.0357
spasm_of_muscle	symptoms	Emory	0.596 (0.575, 0.619)	592	10279	0.0545
specific_nonpsychotic_mental_disorders_due_to_brain_damage	mental disorders	BIDMC	0.560 (0.480, 0.643)	44	6668	0.0066
specific_nonpsychotic_mental_disorders_due_to_brain_damage	mental disorders	Stanford	0.563 (0.531, 0.595)	317	16538	0.0188
specific_nonpsychotic_mental_disorders_due_to_brain_damage	mental disorders	Emory	0.552 (0.509, 0.601)	204	11288	0.0178
speech_and_language_disorder	mental disorders	BIDMC	0.525 (0.378, 0.684)	9	6773	0.0013
speech_and_language_disorder	mental disorders	Stanford	0.649 (0.606, 0.689)	212	16789	0.0125
speech_and_language_disorder	mental disorders	Emory	0.621 (0.515, 0.718)	26	11576	0.0022
spinal_stenosis	musculoskeletal	BIDMC	0.653 (0.625, 0.679)	299	5764	0.0493
spinal_stenosis	musculoskeletal	Stanford	0.703 (0.689, 0.716)	1368	14320	0.0872
spinal_stenosis	musculoskeletal	Emory	0.617 (0.603, 0.633)	1337	8572	0.1349
spinal_stenosis_of_lumbar_region	musculoskeletal	BIDMC	0.669 (0.639, 0.702)	220	6060	0.035
spinal_stenosis_of_lumbar_region	musculoskeletal	Stanford	0.736 (0.721, 0.752)	1007	15242	0.062
spinal_stenosis_of_lumbar_region	musculoskeletal	Emory	0.633 (0.615, 0.651)	1028	9431	0.0983
spirochetal_infection	infectious diseases	BIDMC	0.667 (0.565, 0.764)	24	6729	0.0036
spirochetal_infection	infectious diseases	Stanford	0.578 (0.510, 0.647)	60	17224	0.0035
spirochetal_infection	infectious diseases	Emory	0.394 (0.265, 0.518)	26	11566	0.0022
splenomegaly	digestive	BIDMC	0.675 (0.604, 0.754)	55	6712	0.0081
splenomegaly	digestive	Stanford	0.686 (0.644, 0.725)	198	16878	0.0116
splenomegaly	digestive	Emory	0.671 (0.626, 0.717)	151	11205	0.0133
spondylosis_and_allied_disorders	musculoskeletal	BIDMC	0.576 (0.550, 0.602)	492	5111	0.0878
spondylosis_and_allied_disorders	musculoskeletal	Stanford	0.663 (0.652, 0.676)	1909	12724	0.1305
spondylosis_and_allied_disorders	musculoskeletal	Emory	0.601 (0.588, 0.615)	1897	6464	0.2269
spondylosis_with_myelopathy	musculoskeletal	BIDMC	0.585 (0.532, 0.638)	89	6485	0.0135
spondylosis_with_myelopathy	musculoskeletal	Stanford	0.644 (0.614, 0.677)	208	16827	0.0122
spondylosis_with_myelopathy	musculoskeletal	Emory	0.580 (0.542, 0.613)	228	11010	0.0203
spondylosis_without_myelopathy	musculoskeletal	BIDMC	0.588 (0.561, 0.615)	484	5204	0.0851
spondylosis_without_myelopathy	musculoskeletal	Stanford	0.663 (0.650, 0.675)	1862	12949	0.1257
spondylosis_without_myelopathy	musculoskeletal	Emory	0.601 (0.588, 0.613)	1919	6560	0.2263
spontaneous_ecchymoses	hematopoietic	BIDMC	0.663 (0.609, 0.713)	55	6696	0.0081
spontaneous_ecchymoses	hematopoietic	Stanford	0.656 (0.617, 0.696)	191	17008	0.0111
spontaneous_ecchymoses	hematopoietic	Emory	0.609 (0.541, 0.674)	60	11502	0.0052
sprains_and_strains	injuries & poisonings	BIDMC	0.542 (0.513, 0.570)	410	5303	0.0718
sprains_and_strains	injuries & poisonings	Stanford	0.566 (0.553, 0.579)	1922	12521	0.1331
sprains_and_strains	injuries & poisonings	Emory	0.528 (0.512, 0.543)	1488	7939	0.1578
squamous_cell_carcinoma	neoplasms	BIDMC	0.729 (0.673, 0.778)	83	6597	0.0124
squamous_cell_carcinoma	neoplasms	Stanford	0.823 (0.799, 0.845)	289	16850	0.0169
squamous_cell_carcinoma	neoplasms	Emory	0.789 (0.754, 0.823)	159	11334	0.0138
staphylococcus_infections	infectious diseases	BIDMC	0.698 (0.632, 0.759)	75	6628	0.0112
staphylococcus_infections	infectious diseases	Stanford	0.640 (0.599, 0.677)	264	16721	0.0155
staphylococcus_infections	infectious diseases	Emory	0.678 (0.644, 0.708)	281	10894	0.0251
stiffness_of_joint	musculoskeletal	BIDMC	0.552 (0.496, 0.618)	104	6525	0.0157
stiffness_of_joint	musculoskeletal	Stanford	0.598 (0.574, 0.624)	490	16514	0.0288
stiffness_of_joint	musculoskeletal	Emory	0.536 (0.513, 0.560)	541	10820	0.0476
stomatitis_and_mucositis	digestive	BIDMC	0.674 (0.584, 0.769)	25	6742	0.0037
stomatitis_and_mucositis	digestive	Stanford	0.559 (0.516, 0.599)	213	16859	0.0125
stomatitis_and_mucositis	digestive	Emory	0.563 (0.508, 0.617)	125	11336	0.0109
strabismus_and_other_disorders_of_binocular_eye_movements	sense organs	BIDMC	0.512 (0.430, 0.589)	66	6660	0.0098
strabismus_and_other_disorders_of_binocular_eye_movements	sense organs	Stanford	0.536 (0.506, 0.568)	466	16324	0.0278
strabismus_and_other_disorders_of_binocular_eye_movements	sense organs	Emory	0.571 (0.531, 0.611)	218	11134	0.0192
strabismus_not_specified_as_paralytic	sense organs	BIDMC	0.542 (0.425, 0.670)	32	6759	0.0047
strabismus_not_specified_as_paralytic	sense organs	Stanford	0.575 (0.532, 0.614)	256	16745	0.0151
strabismus_not_specified_as_paralytic	sense organs	Emory	0.560 (0.497, 0.619)	106	11398	0.0092
streptococcus_infection	infectious diseases	BIDMC	0.722 (0.660, 0.782)	61	6678	0.0091
streptococcus_infection	infectious diseases	Stanford	0.694 (0.640, 0.742)	158	17011	0.0092
streptococcus_infection	infectious diseases	Emory	0.681 (0.648, 0.717)	215	11162	0.0189
stress_fracture	musculoskeletal	BIDMC	0.558 (0.303, 0.818)	9	6796	0.0013
stress_fracture	musculoskeletal	Stanford	0.489 (0.431, 0.550)	111	17190	0.0064
stress_fracture	musculoskeletal	Emory	0.494 (0.425, 0.565)	71	11499	0.0061
stricture_and_stenosis_of_esophagus	digestive	BIDMC	0.509 (0.434, 0.582)	68	6669	0.0101
stricture_and_stenosis_of_esophagus	digestive	Stanford	0.619 (0.581, 0.659)	184	17043	0.0107
stricture_and_stenosis_of_esophagus	digestive	Emory	0.605 (0.567, 0.642)	207	11285	0.018
stricture_obstruction_of_ureter	genitourinary	BIDMC	0.737 (0.644, 0.816)	34	6753	0.005
stricture_obstruction_of_ureter	genitourinary	Stanford	0.769 (0.739, 0.800)	320	16806	0.0187
stricture_obstruction_of_ureter	genitourinary	Emory	0.747 (0.715, 0.778)	265	11132	0.0233
stricture_of_artery	circulatory system	BIDMC	0.721 (0.623, 0.809)	27	6779	0.004
stricture_of_artery	circulatory system	Stanford	0.728 (0.681, 0.774)	117	17103	0.0068
stricture_of_artery	circulatory system	Emory	0.740 (0.697, 0.780)	102	11274	0.009
subarachnoid_hemorrhage	circulatory system	BIDMC	0.647 (0.503, 0.773)	16	6790	0.0024
subarachnoid_hemorrhage	circulatory system	Stanford	0.729 (0.668, 0.788)	75	17175	0.0043
subarachnoid_hemorrhage	circulatory system	Emory	0.691 (0.622, 0.753)	76	11408	0.0066
subdural_hemorrhage	circulatory system	BIDMC	0.749 (0.651, 0.842)	16	6795	0.0023
subdural_hemorrhage	circulatory system	Stanford	0.777 (0.731, 0.820)	133	17138	0.0077
subdural_hemorrhage	circulatory system	Emory	0.700 (0.648, 0.750)	93	11463	0.008
subjective_visual_disturbances	sense organs	BIDMC	0.521 (0.465, 0.581)	97	6575	0.0145
subjective_visual_disturbances	sense organs	Stanford	0.605 (0.574, 0.638)	387	16510	0.0229
subjective_visual_disturbances	sense organs	Emory	0.590 (0.554, 0.627)	275	10894	0.0246
substance_addiction_and_disorders	mental disorders	BIDMC	0.629 (0.583, 0.676)	145	6313	0.0225
substance_addiction_and_disorders	mental disorders	Stanford	0.649 (0.624, 0.673)	635	15817	0.0386
substance_addiction_and_disorders	mental disorders	Emory	0.616 (0.587, 0.641)	435	10502	0.0398
suicidal_ideation	mental disorders	BIDMC	0.681 (0.605, 0.759)	63	6636	0.0094
suicidal_ideation	mental disorders	Stanford	0.681 (0.641, 0.717)	208	16892	0.0122
suicidal_ideation	mental disorders	Emory	0.649 (0.594, 0.701)	99	11398	0.0086
suicidal_ideation_or_attempt	mental disorders	BIDMC	0.599 (0.524, 0.671)	78	6602	0.0117
suicidal_ideation_or_attempt	mental disorders	Stanford	0.606 (0.571, 0.641)	307	16703	0.018
suicidal_ideation_or_attempt	mental disorders	Emory	0.609 (0.561, 0.656)	136	11312	0.0119
suicide_or_self_inflicted_injury	mental disorders	BIDMC	0.630 (0.534, 0.742)	42	6723	0.0062
suicide_or_self_inflicted_injury	mental disorders	Stanford	0.719 (0.668, 0.772)	124	17112	0.0072
suicide_or_self_inflicted_injury	mental disorders	Emory	0.760 (0.691, 0.823)	53	11528	0.0046
superficial_cellulitis_and_abscess	dermatologic	BIDMC	0.599 (0.568, 0.631)	324	5591	0.0548
superficial_cellulitis_and_abscess	dermatologic	Stanford	0.596 (0.579, 0.613)	1346	14411	0.0854
superficial_cellulitis_and_abscess	dermatologic	Emory	0.616 (0.596, 0.636)	908	8833	0.0932
superficial_injury_without_mention_of_infection	injuries & poisonings	BIDMC	0.546 (0.501, 0.586)	193	6391	0.0293
superficial_injury_without_mention_of_infection	injuries & poisonings	Stanford	0.584 (0.564, 0.604)	1029	15377	0.0627
superficial_injury_without_mention_of_infection	injuries & poisonings	Emory	0.620 (0.596, 0.647)	493	10537	0.0447
suppurative_and_unspecified_otitis_media	sense organs	BIDMC	0.654 (0.572, 0.733)	62	6554	0.0094
suppurative_and_unspecified_otitis_media	sense organs	Stanford	0.587 (0.555, 0.619)	377	16190	0.0228
suppurative_and_unspecified_otitis_media	sense organs	Emory	0.599 (0.560, 0.635)	215	10850	0.0194
supraventricular_premature_beats	circulatory system	BIDMC	0.641 (0.562, 0.724)	43	6713	0.0064
supraventricular_premature_beats	circulatory system	Stanford	0.739 (0.725, 0.754)	1265	15192	0.0769
supraventricular_premature_beats	circulatory system	Emory	0.689 (0.657, 0.721)	229	11074	0.0203
swelling_mass_or_lump_in_head_and_neck_space_occupying_lesion_intracranial_nos	mental disorders	BIDMC	0.570 (0.523, 0.613)	187	6385	0.0285
swelling_mass_or_lump_in_head_and_neck_space_occupying_lesion_intracranial_nos	mental disorders	Stanford	0.592 (0.572, 0.613)	773	15637	0.0471
swelling_mass_or_lump_in_head_and_neck_space_occupying_lesion_intracranial_nos	mental disorders	Emory	0.563 (0.538, 0.585)	602	10235	0.0556
swelling_of_limb	symptoms	BIDMC	0.640 (0.616, 0.665)	446	5579	0.074
swelling_of_limb	symptoms	Stanford	0.645 (0.630, 0.660)	1565	14094	0.0999
swelling_of_limb	symptoms	Emory	0.614 (0.599, 0.629)	1343	8385	0.1381
symbolic_dysfunction	mental disorders	BIDMC	0.752 (0.605, 0.880)	6	6810	0.0009
symbolic_dysfunction	mental disorders	Stanford	0.613 (0.519, 0.706)	59	17249	0.0034
symbolic_dysfunction	mental disorders	Emory	0.585 (0.459, 0.704)	22	11579	0.0019
symptoms_affecting_skin	dermatologic	BIDMC	0.539 (0.516, 0.561)	756	4328	0.1487
symptoms_affecting_skin	dermatologic	Stanford	0.596 (0.585, 0.607)	3132	10004	0.2384
symptoms_affecting_skin	dermatologic	Emory	0.552 (0.540, 0.566)	1938	6048	0.2427
symptoms_and_disorders_of_the_joints	musculoskeletal	BIDMC	0.560 (0.538, 0.585)	561	5211	0.0972
symptoms_and_disorders_of_the_joints	musculoskeletal	Stanford	0.611 (0.598, 0.624)	1896	12741	0.1295
symptoms_and_disorders_of_the_joints	musculoskeletal	Emory	0.568 (0.553, 0.584)	1588	8109	0.1638
symptoms_involving_cardiovascular_system	circulatory system	BIDMC	0.605 (0.565, 0.645)	177	6389	0.027
symptoms_involving_cardiovascular_system	circulatory system	Stanford	0.687 (0.671, 0.704)	1178	15234	0.0718
symptoms_involving_cardiovascular_system	circulatory system	Emory	0.644 (0.628, 0.663)	889	10008	0.0816
symptoms_involving_digestive_system	digestive	BIDMC	0.572 (0.550, 0.595)	695	4466	0.1347
symptoms_involving_digestive_system	digestive	Stanford	0.588 (0.577, 0.600)	2642	11144	0.1916
symptoms_involving_digestive_system	digestive	Emory	0.587 (0.573, 0.602)	1814	6902	0.2081
symptoms_involving_head_and_neck	mental disorders	BIDMC	0.563 (0.519, 0.606)	194	6344	0.0297
symptoms_involving_head_and_neck	mental disorders	Stanford	0.562 (0.543, 0.580)	1171	14773	0.0734
symptoms_involving_head_and_neck	mental disorders	Emory	0.558 (0.535, 0.579)	618	10110	0.0576
symptoms_involving_nervous_and_musculoskeletal_systems	symptoms	BIDMC	0.704 (0.675, 0.732)	273	6291	0.0416
symptoms_involving_nervous_and_musculoskeletal_systems	symptoms	Stanford	0.695 (0.682, 0.710)	1510	14600	0.0937
symptoms_involving_nervous_and_musculoskeletal_systems	symptoms	Emory	0.656 (0.641, 0.672)	1346	9330	0.1261
symptoms_involving_respiratory_system_and_other_chest_symptoms	respiratory	BIDMC	0.514 (0.447, 0.580)	74	6641	0.011
symptoms_involving_respiratory_system_and_other_chest_symptoms	respiratory	Stanford	0.605 (0.581, 0.632)	560	16204	0.0334
symptoms_involving_respiratory_system_and_other_chest_symptoms	respiratory	Emory	0.566 (0.531, 0.600)	264	10828	0.0238
symptoms_involving_skin_and_other_integumentary_tissue	symptoms	BIDMC	0.654 (0.630, 0.680)	477	5257	0.0832
symptoms_involving_skin_and_other_integumentary_tissue	symptoms	Stanford	0.709 (0.697, 0.721)	1900	13276	0.1252
symptoms_involving_skin_and_other_integumentary_tissue	symptoms	Emory	0.646 (0.633, 0.660)	1754	6792	0.2052
symptoms_of_the_muscles	symptoms	BIDMC	0.587 (0.548, 0.621)	278	5971	0.0445
symptoms_of_the_muscles	symptoms	Stanford	0.608 (0.595, 0.621)	1927	13276	0.1268
symptoms_of_the_muscles	symptoms	Emory	0.591 (0.573, 0.606)	1304	8673	0.1307
syncope_and_collapse	symptoms	BIDMC	0.607 (0.574, 0.638)	363	5642	0.0604
syncope_and_collapse	symptoms	Stanford	0.639 (0.622, 0.655)	1326	14302	0.0848
syncope_and_collapse	symptoms	Emory	0.620 (0.601, 0.638)	1046	8773	0.1065
synoviopathy	musculoskeletal	BIDMC	0.555 (0.473, 0.634)	57	6541	0.0086
synoviopathy	musculoskeletal	Stanford	0.609 (0.578, 0.636)	341	16674	0.02
synoviopathy	musculoskeletal	Emory	0.584 (0.555, 0.611)	343	11046	0.0301
synovitis_and_tenosynovitis	musculoskeletal	BIDMC	0.588 (0.548, 0.628)	227	5912	0.037
synovitis_and_tenosynovitis	musculoskeletal	Stanford	0.607 (0.589, 0.625)	1223	14633	0.0771
synovitis_and_tenosynovitis	musculoskeletal	Emory	0.600 (0.578, 0.624)	652	10160	0.0603
systemic_lupus_erythematosus	dermatologic	BIDMC	0.822 (0.733, 0.892)	17	6748	0.0025
systemic_lupus_erythematosus	dermatologic	Stanford	0.669 (0.579, 0.758)	40	17168	0.0023
systemic_lupus_erythematosus	dermatologic	Emory	0.668 (0.591, 0.738)	51	11346	0.0045
tachycardia_nos	circulatory system	BIDMC	0.630 (0.596, 0.665)	246	6063	0.039
tachycardia_nos	circulatory system	Stanford	0.637 (0.620, 0.652)	1466	14241	0.0933
tachycardia_nos	circulatory system	Emory	0.640 (0.623, 0.657)	1039	9196	0.1015
temporomandibular_joint_disorder_unspecified	digestive	BIDMC	0.731 (0.653, 0.802)	46	6698	0.0068
temporomandibular_joint_disorder_unspecified	digestive	Stanford	0.635 (0.605, 0.665)	357	16619	0.021
temporomandibular_joint_disorder_unspecified	digestive	Emory	0.607 (0.552, 0.661)	127	11268	0.0111
temporomandibular_joint_disorders	digestive	BIDMC	0.711 (0.649, 0.772)	74	6639	0.011
temporomandibular_joint_disorders	digestive	Stanford	0.626 (0.599, 0.652)	501	16347	0.0297
temporomandibular_joint_disorders	digestive	Emory	0.639 (0.599, 0.678)	207	11107	0.0183
tension_headache	mental disorders	BIDMC	0.597 (0.522, 0.680)	56	6645	0.0084
tension_headache	mental disorders	Stanford	0.573 (0.533, 0.610)	270	16768	0.0158
tension_headache	mental disorders	Emory	0.609 (0.562, 0.654)	147	11218	0.0129
thoracic_or_lumbosacral_neuritis_or_radiculitis_unspecified	symptoms	BIDMC	0.560 (0.532, 0.588)	429	5500	0.0724
thoracic_or_lumbosacral_neuritis_or_radiculitis_unspecified	symptoms	Stanford	0.641 (0.626, 0.655)	1266	14703	0.0793
thoracic_or_lumbosacral_neuritis_or_radiculitis_unspecified	symptoms	Emory	0.582 (0.566, 0.601)	1117	8912	0.1114
throat_pain	respiratory	BIDMC	0.570 (0.493, 0.644)	62	6683	0.0092
throat_pain	respiratory	Stanford	0.567 (0.537, 0.599)	463	16388	0.0275
throat_pain	respiratory	Emory	0.570 (0.528, 0.607)	210	11157	0.0185
thrombocytopenia	hematopoietic	BIDMC	0.693 (0.654, 0.730)	217	6290	0.0333
thrombocytopenia	hematopoietic	Stanford	0.721 (0.699, 0.744)	605	16108	0.0362
thrombocytopenia	hematopoietic	Emory	0.713 (0.691, 0.734)	617	10354	0.0562
thyroid_cancer	neoplasms	BIDMC	0.561 (0.404, 0.698)	18	6730	0.0027
thyroid_cancer	neoplasms	Stanford	0.628 (0.542, 0.709)	54	17116	0.0031
thyroid_cancer	neoplasms	Emory	0.591 (0.520, 0.657)	66	11425	0.0057
thyroiditis	endocrine/metabolic	BIDMC	0.650 (0.573, 0.724)	55	6637	0.0082
thyroiditis	endocrine/metabolic	Stanford	0.646 (0.609, 0.679)	263	16690	0.0155
thyroiditis	endocrine/metabolic	Emory	0.596 (0.541, 0.648)	116	11360	0.0101
thyrotoxicosis_with_or_without_goiter	endocrine/metabolic	BIDMC	0.534 (0.450, 0.614)	45	6600	0.0068
thyrotoxicosis_with_or_without_goiter	endocrine/metabolic	Stanford	0.628 (0.597, 0.658)	331	16492	0.0197
thyrotoxicosis_with_or_without_goiter	endocrine/metabolic	Emory	0.604 (0.571, 0.639)	254	10883	0.0228
tinnitus	sense organs	BIDMC	0.542 (0.494, 0.588)	164	6490	0.0246
tinnitus	sense organs	Stanford	0.571 (0.552, 0.589)	966	15393	0.0591
tinnitus	sense organs	Emory	0.572 (0.545, 0.598)	501	10691	0.0448
tobacco_use_disorder	mental disorders	BIDMC	0.602 (0.576, 0.628)	468	4584	0.0926
tobacco_use_disorder	mental disorders	Stanford	0.635 (0.620, 0.651)	1422	13307	0.0965
tobacco_use_disorder	mental disorders	Emory	0.608 (0.590, 0.624)	1177	7107	0.1421
torsion_dystonia	neurological	BIDMC	0.572 (0.486, 0.662)	41	6727	0.0061
torsion_dystonia	neurological	Stanford	0.623 (0.586, 0.658)	294	16828	0.0172
torsion_dystonia	neurological	Emory	0.573 (0.528, 0.618)	153	11339	0.0133
torticollis	musculoskeletal	BIDMC	0.657 (0.520, 0.796)	20	6792	0.0029
torticollis	musculoskeletal	Stanford	0.538 (0.473, 0.600)	108	17110	0.0063
torticollis	musculoskeletal	Emory	0.507 (0.439, 0.570)	96	11444	0.0083
toxic_effect_of_venom	injuries & poisonings	BIDMC	0.649 (0.351, 0.879)	6	6806	0.0009
toxic_effect_of_venom	injuries & poisonings	Stanford	0.563 (0.507, 0.627)	95	17170	0.0055
toxic_effect_of_venom	injuries & poisonings	Emory	0.575 (0.481, 0.676)	38	11491	0.0033
transient_alteration_of_awareness	mental disorders	BIDMC	0.655 (0.523, 0.780)	18	6781	0.0026
transient_alteration_of_awareness	mental disorders	Stanford	0.582 (0.543, 0.620)	263	16433	0.0158
transient_alteration_of_awareness	mental disorders	Emory	0.637 (0.588, 0.684)	138	11253	0.0121
transient_cerebral_ischemia	circulatory system	BIDMC	0.688 (0.654, 0.724)	241	6103	0.038
transient_cerebral_ischemia	circulatory system	Stanford	0.754 (0.735, 0.770)	755	15676	0.0459
transient_cerebral_ischemia	circulatory system	Emory	0.682 (0.665, 0.699)	855	8955	0.0872
traumatic_arthropathy	injuries & poisonings	BIDMC	0.597 (0.508, 0.689)	27	6768	0.004
traumatic_arthropathy	injuries & poisonings	Stanford	0.649 (0.572, 0.728)	59	17228	0.0034
traumatic_arthropathy	injuries & poisonings	Emory	0.566 (0.474, 0.659)	28	11539	0.0024
trigeminal_nerve_disorders_cn5	neurological	BIDMC	0.591 (0.517, 0.662)	52	6703	0.0077
trigeminal_nerve_disorders_cn5	neurological	Stanford	0.605 (0.564, 0.646)	176	16987	0.0103
trigeminal_nerve_disorders_cn5	neurological	Emory	0.616 (0.558, 0.672)	91	11412	0.0079
tuberculosis	infectious diseases	BIDMC	0.564 (0.408, 0.741)	18	6778	0.0026
tuberculosis	infectious diseases	Stanford	0.483 (0.418, 0.552)	71	17166	0.0041
tuberculosis	infectious diseases	Emory	0.638 (0.552, 0.713)	43	11461	0.0037
type_1_diabetes	endocrine/metabolic	BIDMC	0.649 (0.535, 0.756)	27	6428	0.0042
type_1_diabetes	endocrine/metabolic	Stanford	0.732 (0.692, 0.766)	201	16767	0.0118
type_1_diabetes	endocrine/metabolic	Emory	0.698 (0.667, 0.728)	245	10430	0.023
type_2_diabetes	endocrine/metabolic	BIDMC	0.678 (0.654, 0.704)	487	4527	0.0971
type_2_diabetes	endocrine/metabolic	Stanford	0.735 (0.720, 0.750)	1192	13410	0.0816
type_2_diabetes	endocrine/metabolic	Emory	0.660 (0.645, 0.674)	1149	6487	0.1505
type_2_diabetes_with_neurological_manifestations	endocrine/metabolic	BIDMC	0.748 (0.720, 0.776)	216	6129	0.034
type_2_diabetes_with_neurological_manifestations	endocrine/metabolic	Stanford	0.792 (0.774, 0.811)	418	16490	0.0247
type_2_diabetes_with_neurological_manifestations	endocrine/metabolic	Emory	0.726 (0.709, 0.742)	688	10000	0.0644
type_2_diabetes_with_ophthalmic_manifestations	endocrine/metabolic	BIDMC	0.714 (0.664, 0.759)	104	6352	0.0161
type_2_diabetes_with_ophthalmic_manifestations	endocrine/metabolic	Stanford	0.774 (0.754, 0.792)	358	16670	0.021
type_2_diabetes_with_ophthalmic_manifestations	endocrine/metabolic	Emory	0.680 (0.654, 0.707)	344	10763	0.031
type_2_diabetes_with_renal_manifestations	endocrine/metabolic	BIDMC	0.795 (0.771, 0.821)	246	6084	0.0389
type_2_diabetes_with_renal_manifestations	endocrine/metabolic	Stanford	0.842 (0.829, 0.855)	608	16244	0.0361
type_2_diabetes_with_renal_manifestations	endocrine/metabolic	Emory	0.762 (0.746, 0.777)	856	9837	0.0801
ulcer_of_esophagus	digestive	BIDMC	0.497 (0.379, 0.613)	23	6750	0.0034
ulcer_of_esophagus	digestive	Stanford	0.566 (0.509, 0.624)	120	17073	0.007
ulcer_of_esophagus	digestive	Emory	0.548 (0.472, 0.618)	76	11467	0.0066
ulceration_of_intestine	digestive	BIDMC	0.582 (0.484, 0.676)	39	6718	0.0058
ulceration_of_intestine	digestive	Stanford	0.671 (0.622, 0.720)	132	17073	0.0077
ulceration_of_intestine	digestive	Emory	0.635 (0.586, 0.682)	149	11345	0.013
ulceration_of_the_lower_gi_tract	digestive	BIDMC	0.604 (0.519, 0.681)	48	6695	0.0071
ulceration_of_the_lower_gi_tract	digestive	Stanford	0.666 (0.624, 0.708)	162	17024	0.0094
ulceration_of_the_lower_gi_tract	digestive	Emory	0.620 (0.574, 0.665)	174	11290	0.0152
ulcerative_colitis	digestive	BIDMC	0.576 (0.481, 0.669)	42	6641	0.0063
ulcerative_colitis	digestive	Stanford	0.638 (0.597, 0.680)	160	16986	0.0093
ulcerative_colitis	digestive	Emory	0.550 (0.487, 0.620)	86	11393	0.0075
ulcerative_colitis_chronic	digestive	BIDMC	0.466 (0.144, 0.698)	7	6757	0.001
ulcerative_colitis_chronic	digestive	Stanford	0.393 (0.314, 0.471)	68	17173	0.0039
ulcerative_colitis_chronic	digestive	Emory	0.505 (0.387, 0.621)	34	11542	0.0029
umbilical_hernia	digestive	BIDMC	0.617 (0.542, 0.686)	77	6603	0.0115
umbilical_hernia	digestive	Stanford	0.697 (0.665, 0.725)	282	16826	0.0165
umbilical_hernia	digestive	Emory	0.614 (0.585, 0.641)	342	10874	0.0305
unspecified_diffuse_connective_tissue_disease	dermatologic	BIDMC	0.617 (0.505, 0.742)	9	6784	0.0013
unspecified_diffuse_connective_tissue_disease	dermatologic	Stanford	0.667 (0.626, 0.707)	161	17008	0.0094
unspecified_diffuse_connective_tissue_disease	dermatologic	Emory	0.652 (0.559, 0.734)	40	11501	0.0035
unspecified_disorder_of_lipoid_metabolism	endocrine/metabolic	BIDMC	0.727 (0.592, 0.857)	6	6753	0.0009
unspecified_disorder_of_lipoid_metabolism	endocrine/metabolic	Stanford	0.571 (0.525, 0.618)	178	16978	0.0104
unspecified_disorder_of_lipoid_metabolism	endocrine/metabolic	Emory	0.484 (0.411, 0.556)	71	11303	0.0062
unspecified_erythematous_condition	dermatologic	BIDMC	0.516 (0.457, 0.575)	91	6655	0.0135
unspecified_erythematous_condition	dermatologic	Stanford	0.576 (0.542, 0.610)	326	16610	0.0192
unspecified_erythematous_condition	dermatologic	Emory	0.581 (0.502, 0.660)	67	11476	0.0058
unspecified_osteomyelitis	musculoskeletal	BIDMC	0.767 (0.702, 0.829)	38	6742	0.0056
unspecified_osteomyelitis	musculoskeletal	Stanford	0.719 (0.673, 0.766)	133	17073	0.0077
unspecified_osteomyelitis	musculoskeletal	Emory	0.664 (0.619, 0.706)	152	11339	0.0132
unstable_angina_intermediate_coronary_syndrome	circulatory system	BIDMC	0.698 (0.628, 0.764)	61	6550	0.0092
unstable_angina_intermediate_coronary_syndrome	circulatory system	Stanford	0.756 (0.726, 0.782)	230	16769	0.0135
unstable_angina_intermediate_coronary_syndrome	circulatory system	Emory	0.693 (0.664, 0.722)	267	10541	0.0247
urethral_stricture_not_specified_as_infectious	genitourinary	BIDMC	0.778 (0.705, 0.847)	17	6787	0.0025
urethral_stricture_not_specified_as_infectious	genitourinary	Stanford	0.759 (0.699, 0.811)	79	17190	0.0046
urethral_stricture_not_specified_as_infectious	genitourinary	Emory	0.697 (0.630, 0.761)	51	11460	0.0044
urethritis_and_urethral_syndrome	genitourinary	BIDMC	0.440 (0.196, 0.591)	6	6769	0.0009
urethritis_and_urethral_syndrome	genitourinary	Stanford	0.453 (0.371, 0.535)	78	17200	0.0045
urethritis_and_urethral_syndrome	genitourinary	Emory	0.409 (0.305, 0.507)	33	11541	0.0029
urinary_calculus	genitourinary	BIDMC	0.579 (0.542, 0.615)	218	6165	0.0342
urinary_calculus	genitourinary	Stanford	0.625 (0.603, 0.645)	760	15567	0.0465
urinary_calculus	genitourinary	Emory	0.563 (0.540, 0.587)	598	9885	0.057
urinary_incontinence	genitourinary	BIDMC	0.632 (0.600, 0.666)	304	5946	0.0486
urinary_incontinence	genitourinary	Stanford	0.692 (0.676, 0.708)	1281	14734	0.08
urinary_incontinence	genitourinary	Emory	0.661 (0.643, 0.679)	842	9859	0.0787
urinary_obstruction	genitourinary	BIDMC	0.791 (0.734, 0.848)	17	6778	0.0025
urinary_obstruction	genitourinary	Stanford	0.784 (0.725, 0.835)	96	17136	0.0056
urinary_obstruction	genitourinary	Emory	0.708 (0.650, 0.759)	104	11355	0.0091
urticaria	dermatologic	BIDMC	0.666 (0.608, 0.721)	90	6539	0.0136
urticaria	dermatologic	Stanford	0.634 (0.607, 0.665)	419	16405	0.0249
urticaria	dermatologic	Emory	0.619 (0.577, 0.657)	214	11023	0.019
uveitis_noninfectious_or_nos	sense organs	BIDMC	0.382 (0.221, 0.599)	10	6782	0.0015
uveitis_noninfectious_or_nos	sense organs	Stanford	0.588 (0.524, 0.646)	93	17149	0.0054
uveitis_noninfectious_or_nos	sense organs	Emory	0.506 (0.461, 0.555)	100	11331	0.0087
valvular_heart_disease_heart_chambers	congenital anomalies	BIDMC	0.423 (0.296, 0.541)	16	6765	0.0024
valvular_heart_disease_heart_chambers	congenital anomalies	Stanford	0.613 (0.540, 0.687)	72	17133	0.0042
valvular_heart_disease_heart_chambers	congenital anomalies	Emory	0.519 (0.446, 0.590)	62	11336	0.0054
varicose_veins	circulatory system	BIDMC	0.529 (0.474, 0.584)	138	6409	0.0211
varicose_veins	circulatory system	Stanford	0.672 (0.652, 0.694)	602	16049	0.0362
varicose_veins	circulatory system	Emory	0.631 (0.608, 0.655)	613	10200	0.0567
varicose_veins_of_lower_extremity	circulatory system	BIDMC	0.585 (0.525, 0.647)	104	6468	0.0158
varicose_veins_of_lower_extremity	circulatory system	Stanford	0.702 (0.679, 0.723)	495	16299	0.0295
varicose_veins_of_lower_extremity	circulatory system	Emory	0.654 (0.630, 0.677)	497	10515	0.0451
varicose_veins_of_lower_extremity_symptomtic	circulatory system	BIDMC	0.596 (0.523, 0.666)	79	6538	0.0119
varicose_veins_of_lower_extremity_symptomtic	circulatory system	Stanford	0.720 (0.698, 0.745)	408	16559	0.024
varicose_veins_of_lower_extremity_symptomtic	circulatory system	Emory	0.640 (0.612, 0.667)	404	10762	0.0362
vascular_dementia	mental disorders	BIDMC	0.876 (0.841, 0.909)	51	6738	0.0075
vascular_dementia	mental disorders	Stanford	0.867 (0.823, 0.906)	71	17253	0.0041
vascular_dementia	mental disorders	Emory	0.862 (0.835, 0.886)	159	11397	0.0138
vascular_hamartomas_and_non_neoplastic_nevi	neoplasms	BIDMC	0.380 (0.209, 0.570)	14	6718	0.0021
vascular_hamartomas_and_non_neoplastic_nevi	neoplasms	Stanford	0.586 (0.563, 0.608)	765	15611	0.0467
vascular_hamartomas_and_non_neoplastic_nevi	neoplasms	Emory	0.605 (0.566, 0.643)	226	11224	0.0197
vascular_insufficiency_of_intestine	circulatory system	BIDMC	0.751 (0.651, 0.841)	32	6765	0.0047
vascular_insufficiency_of_intestine	circulatory system	Stanford	0.767 (0.730, 0.805)	139	17131	0.008
vascular_insufficiency_of_intestine	circulatory system	Emory	0.726 (0.671, 0.774)	91	11456	0.0079
ventral_hernia	digestive	BIDMC	0.618 (0.563, 0.668)	72	6628	0.0107
ventral_hernia	digestive	Stanford	0.646 (0.618, 0.676)	307	16760	0.018
ventral_hernia	digestive	Emory	0.599 (0.570, 0.630)	351	10833	0.0314
vertiginous_syndromes_and_other_disorders_of_vestibular_system	sense organs	BIDMC	0.552 (0.526, 0.576)	558	4885	0.1025
vertiginous_syndromes_and_other_disorders_of_vestibular_system	sense organs	Stanford	0.636 (0.623, 0.648)	2223	11850	0.158
vertiginous_syndromes_and_other_disorders_of_vestibular_system	sense organs	Emory	0.590 (0.574, 0.605)	1588	6902	0.187
viral_enteritis	infectious diseases	BIDMC	0.676 (0.600, 0.747)	53	6659	0.0079
viral_enteritis	infectious diseases	Stanford	0.631 (0.565, 0.689)	117	17062	0.0068
viral_enteritis	infectious diseases	Emory	0.677 (0.629, 0.725)	130	11287	0.0114
viral_hepatitis	infectious diseases	BIDMC	0.499 (0.426, 0.575)	66	6413	0.0102
viral_hepatitis	infectious diseases	Stanford	0.503 (0.461, 0.546)	219	16517	0.0131
viral_hepatitis	infectious diseases	Emory	0.583 (0.533, 0.631)	156	11020	0.014
viral_hepatitis_b	infectious diseases	BIDMC	0.566 (0.440, 0.674)	26	6692	0.0039
viral_hepatitis_b	infectious diseases	Stanford	0.564 (0.500, 0.631)	56	17090	0.0033
viral_hepatitis_b	infectious diseases	Emory	0.602 (0.498, 0.712)	37	11514	0.0032
viral_hepatitis_c	infectious diseases	BIDMC	0.710 (0.558, 0.828)	14	6664	0.0021
viral_hepatitis_c	infectious diseases	Stanford	0.616 (0.513, 0.711)	42	17085	0.0025
viral_hepatitis_c	infectious diseases	Emory	0.670 (0.577, 0.762)	44	11355	0.0039
viral_infection	infectious diseases	BIDMC	0.529 (0.491, 0.567)	233	6119	0.0367
viral_infection	infectious diseases	Stanford	0.596 (0.583, 0.607)	2786	12886	0.1778
viral_infection	infectious diseases	Emory	0.542 (0.516, 0.564)	616	10158	0.0572
viral_pneumonia	respiratory	BIDMC	0.713 (0.633, 0.788)	53	6730	0.0078
viral_pneumonia	respiratory	Stanford	0.702 (0.653, 0.753)	164	17081	0.0095
viral_pneumonia	respiratory	Emory	0.669 (0.629, 0.705)	211	11323	0.0183
viral_warts_hpv	infectious diseases	BIDMC	0.508 (0.463, 0.558)	137	6383	0.021
viral_warts_hpv	infectious diseases	Stanford	0.513 (0.493, 0.535)	739	15642	0.0451
viral_warts_hpv	infectious diseases	Emory	0.515 (0.481, 0.548)	281	10776	0.0254
viremia_nos	infectious diseases	BIDMC	0.576 (0.534, 0.621)	170	6458	0.0256
viremia_nos	infectious diseases	Stanford	0.572 (0.545, 0.597)	516	16355	0.0306
viremia_nos	infectious diseases	Emory	0.615 (0.584, 0.645)	316	11154	0.0276
visual_disturbances	sense organs	BIDMC	0.559 (0.521, 0.595)	292	5939	0.0469
visual_disturbances	sense organs	Stanford	0.612 (0.597, 0.626)	1641	13582	0.1078
visual_disturbances	sense organs	Emory	0.597 (0.580, 0.615)	1134	9024	0.1116
visual_field_defects	sense organs	BIDMC	0.555 (0.483, 0.618)	48	6674	0.0071
visual_field_defects	sense organs	Stanford	0.611 (0.575, 0.646)	257	16710	0.0151
visual_field_defects	sense organs	Emory	0.569 (0.524, 0.620)	140	11250	0.0123
vitamin_b_complex_deficiencies	endocrine/metabolic	BIDMC	0.598 (0.553, 0.645)	148	6479	0.0223
vitamin_b_complex_deficiencies	endocrine/metabolic	Stanford	0.647 (0.625, 0.668)	717	16074	0.0427
vitamin_b_complex_deficiencies	endocrine/metabolic	Emory	0.572 (0.553, 0.590)	918	10150	0.0829
vitamin_d_deficiency	endocrine/metabolic	BIDMC	0.619 (0.594, 0.642)	578	4980	0.104
vitamin_d_deficiency	endocrine/metabolic	Stanford	0.583 (0.571, 0.596)	2104	13101	0.1384
vitamin_d_deficiency	endocrine/metabolic	Emory	0.598 (0.583, 0.612)	1590	8124	0.1637
vitamin_deficiency	endocrine/metabolic	BIDMC	0.616 (0.591, 0.638)	609	4835	0.1119
vitamin_deficiency	endocrine/metabolic	Stanford	0.615 (0.602, 0.628)	2325	12539	0.1564
vitamin_deficiency	endocrine/metabolic	Emory	0.585 (0.572, 0.600)	1884	7476	0.2013
voice_disturbance	respiratory	BIDMC	0.523 (0.480, 0.561)	214	6355	0.0326
voice_disturbance	respiratory	Stanford	0.617 (0.596, 0.637)	759	15750	0.046
voice_disturbance	respiratory	Emory	0.591 (0.568, 0.614)	493	10417	0.0452
wheezing	respiratory	BIDMC	0.622 (0.580, 0.665)	150	6381	0.023
wheezing	respiratory	Stanford	0.635 (0.608, 0.662)	518	16118	0.0311
wheezing	respiratory	Emory	0.606 (0.581, 0.632)	508	10428	0.0465
